# An integrative multi-omics analysis of 16 autoimmune diseases and cancer outcomes highlights immune-cell regulatory mechanisms and shared genetic architecture

**DOI:** 10.1101/2020.11.27.20235663

**Authors:** C Prince, R. E Mitchell, T. G. Richardson

## Abstract

**Background:** Developing functional understanding into the causal molecular drivers of immunological disease is a critical challenge in genomic medicine. Here we systematically apply Mendelian randomization (MR), genetic colocalization, immune cell-type enrichment and phenome-wide association methods to investigate the effect of genetically predicted gene expression on 12 autoimmune and 4 cancer outcomes.

**Results:** Using whole blood derived estimates for regulatory variants from the eQTLGen consortium (n=31,684) we constructed genetic risk scores (r2<0.1) for 10,104 genes. Applying the inverse-variance weighted Mendelian randomization method transcriptome-wide whilst accounting for linkage disequilibrium structure identified 773 unique genes with evidence of a genetically predicted effect on at least one disease outcome (P<4.81 × 10^−5^). We next undertook genetic colocalization to investigate whether these effects may be confined to specific cell-types using gene expression data derived from 18 types of immune cells. This highlighted many cell-type dependent effects, such as *PRKCQ* expression and asthma risk (posterior probability of association (PPA)=0.998), which was T-cell specific, as well as *TPM3* expression and prostate cancer risk (PPA=0.821), which was restricted to monocytes. Phenome-wide analyses on 320 complex traits allowed us to explore the shared genetic architecture and prioritize key drivers of disease risk, such as *CASP10* which provided evidence of an effect on 7 cancer-related outcomes. Similarly, these evaluations of pervasive pleiotropy may be valuable for evaluations of therapeutic targets to help identify potential adverse effects.

**Conclusions:** Our atlas of results can be used to characterize known and novel loci in autoimmune disease and cancer susceptibility, both in terms of developing insight into cell-type dependent effects as well as dissecting shared genetic architecture and disease pathways. As exemplar, we have highlighted several key findings in this study, although similar evaluations can be conducted interactively at http://mrcieu.mrsoftware.org/immuno_MR/.

## Supplementary Table for "An integrative multi-omics analysis of 16 autoimmune diseases and cancer outcomes highlights immune-cell regulatory mechanisms and shared genetic architecture"

### Sheet: Index
Index
Table S1	Table of GWASs for outcomes investigated
Table S2	List of genes and number of cis instruments investigated
Table S3	Table of Bonferroni corrected thresholds
Table S4	MR results that passed the bonferroni corrected threshold
Table S5	MR leave-one-out analysis
Table S6	Colocalisation results
Table S7	Colocalisation results for genes in Figure 3
Table S8	Enrichment results for autoimmune outcomes
Table S9	Enrichment results for cancer outcomes
Table S10	PheWAS health outcomes
Table S11	PheWAS results for PRKCQ
Table S12	PheWAS results for IL24
Table S13	PheWAS results for CASP10
Table S14	PheWAS results for TPM3
Table S15	Table of BLUEPRINT and DICE cell types

### Sheet: Table S1
Outcome	MR-base id	Sample size	nsnp	Year	Consortium	Author	Sex	Population	ncase	pmid	ncontrol
Asthma	ukb-b-18113	462933	9851867	2018	MRC-IEU	Ben Elsworth	Males and Females	European	53598	NA	409335
Breast cancer (Combined Oncoarray; iCOGS; GWAS meta analysis)	ieu-a-1126	228951	10680257	2017	NA	Michailidou K	Females	European	122977	29059683	105974
Crohn's disease	ebi-a-GCST004132	40266	9457998	2017	NA	de Lange KM	NA	Mixed	12194	28067908	28072
Eczema/dermatitis	ukb-b-20141	462933	9851867	2018	MRC-IEU	Ben Elsworth	Males and Females	European	11819	NA	451114
Gout	ukb-b-13251	462933	9851867	2018	MRC-IEU	Ben Elsworth	Males and Females	European	6543	NA	456390
Hypothyroidism/myxoedema	ukb-b-19732	462933	9851867	2018	MRC-IEU	Ben Elsworth	Males and Females	European	22687	NA	440246
Inflammatory bowel disease	ebi-a-GCST004131	59957	9619016	2017	NA	de Lange KM	NA	Mixed	25042	28067908	34915
Multiple sclerosis	ieu-a-1025	38589	156632	2013	NA	Beecham	Males and Females	European	14498	24076602	24091
Number of self-reported cancers	ukb-b-660	462925	9851867	2018	MRC-IEU	Ben Elsworth	Males and Females	European	NA	NA	NA
Osteoarthritis	ukb-b-14486	462933	9851867	2018	MRC-IEU	Ben Elsworth	Males and Females	European	38472	NA	424461
Ovarian cancer	ieu-a-1120	66450	533631	2017	NA	Phelan	Females	European	25509	28346442	40941
Prostate Cancer	NA	140306	498417	2018	Practical	Frederick R. Schumacher	Males	European	79194	29892016	61112
Rheumatoid arthritis	ieu-a-832	58284	8747963	2014	NA	Okada Y	Males and Females	European	14361	24390342	43923
Systemic lupus erythematosus	ebi-a-GCST003156	14267	7071163	2015	NA	Bentham J	NA	European	5201	26502338	9066
Type 1 Diabetes	NA	14741	8741996	2017	NA	J. C. Censin	Males and Females	European	5913	28763444	8828
Ulcerative colitis	ebi-a-GCST004133	45975	9474559	2017	NA	de Lange KM	NA	Mixed	12366	28067908	33609

### Sheet: Table S2
Gene name	Gene start (bp)	Gene end (bp)	Chromosome/scaffold name	Strand	Number of cis instruments
DPM1	49551404	49575092	20	-1	1
A2M	9220260	9268825	12	-1	7
A3GALT2	33772367	33786699	1	-1	4
A4GALT	43088127	43117304	22	-1	18
AACS	125549925	125627873	12	1	5
AAGAB	67493371	67547533	15	-1	25
AAMDC	77532155	77629478	11	1	2
AANAT	74449433	74466199	17	1	7
AAR2	34824381	34858840	20	1	5
AARS	70286198	70323446	16	-1	3
AARS2	44267391	44281063	6	-1	2
AASDH	57204456	57253666	4	-1	24
CYP51A1	91741465	91772266	7	-1	1
AASDHPPT	105946228	105969437	11	1	4
AASS	121715701	121784334	7	-1	2
BAD	64037302	64052176	11	-1	1
AATF	35306175	35414171	17	1	10
AATK	79091095	79139877	17	-1	27
ABAT	8768422	8878432	16	1	35
WNT16	120965421	120981158	7	1	1
ABCA1	107543283	107690518	9	-1	9
ABCA10	67143355	67240987	17	-1	3
ABCA3	2325882	2390747	16	-1	6
ABCA5	67240452	67323385	17	-1	2
ABCA7	1040102	1065571	19	1	14
ABCB1	87133175	87342611	7	-1	3
ABCB4	87031013	87109751	7	-1	5
ABCB9	123405498	123466196	12	-1	10
ABCC1	16043434	16236931	16	1	13
ABCC10	43395104	43418168	6	1	4
ABCC2	101542489	101611949	10	1	8
TFPI	188328957	188430487	2	-1	1
ABCC3	48712138	48769613	17	1	35
RBM5	50126341	50156454	3	1	1
ARF5	127228399	127231759	7	1	1
ABCC4	95672083	95953687	13	-1	31
ABCC5	183637722	183735803	3	-1	27
PLXND1	129274018	129325661	3	-1	1
ABCC6	16242785	16317379	16	-1	7
ABCD2	39943835	40013553	12	-1	2
FKBP4	2904119	2914576	12	1	1
ABCD3	94883933	94984222	1	1	17
ABCF2	150904923	150924316	7	-1	12
CAMKK1	3763609	3798185	17	-1	1
ABCF3	183903811	183911800	3	1	5
ABCG1	43619799	43717354	21	1	6
ABCG2	89011416	89152474	4	-1	12
NDUFAB1	23592323	23607677	16	-1	1
ABHD1	27346682	27353680	2	1	2
ABHD10	111697857	111712210	3	1	9
ZMYND10	50378541	50384283	3	-1	1
ABHD11	73150424	73153197	7	-1	18
ABHD12	25275379	25371619	20	-1	6
SLC4A1	42325753	42345509	17	-1	1
ABHD12B	51338878	51371688	14	1	6
ABHD13	108870727	108886603	13	1	2
ABHD14A	52005442	52015212	3	1	3
ABHD14B	52002526	52017425	3	-1	3
ABHD15	27887565	27894155	17	-1	16
ABHD16B	62492566	62494341	20	1	2
ABHD17C	80972025	81047962	15	1	23
ABHD2	89630690	89745591	15	1	8
ABHD3	19230858	19284766	18	-1	2
ABHD4	23067146	23081265	14	1	8
ABHD5	43731605	43775863	3	1	6
ABHD6	58223233	58281420	3	1	5
ABHD8	17402940	17421045	19	-1	10
ABI1	27035522	27150016	10	-1	6
PRKAR2B	106685094	106802256	7	1	1
ABI3	47287589	47300587	17	1	2
ABL2	179068462	179198819	1	-1	5
ABLIM1	116190872	116444762	10	-1	6
ABR	906758	1132315	17	-1	13
ABRACL	139349819	139364439	6	1	19
KMT2E	104654626	104754808	7	1	1
ABT1	26597180	26600278	6	1	6
ABTB1	127391778	127399768	3	1	23
ABTB2	34172535	34379555	11	-1	6
AC004017.1	58203868	58204128	19	-1	3
AC004381.6	20817751	20860987	16	1	2
AC004824.2	17655507	17676070	1	-1	17
AC005488.1	72459478	72464996	7	1	7
AC005841.1	2958397	2966213	12	-1	3
AC006435.1	2310279	2318731	17	-1	3
AC006547.14	20135950	20138399	22	-1	4
AC006946.15	17602476	17612994	22	1	14
AC007401.2	36758948	36779411	2	-1	5
AC007952.5	18996287	19000150	17	1	2
AC009403.2	155403925	155437899	7	-1	2
CCL3	34415602	34417515	17	-1	1
SYNRG	35874900	35969544	17	-1	1
AC010536.1	87727144	87729753	16	-1	10
AC010642.1	58790332	58826563	19	1	4
AC016757.3	239133193	239140318	2	-1	21
AC017104.2	232316906	232317864	2	1	2
AC018755.1	52095036	52097630	19	-1	2
AC018816.3	4855978	4928977	3	-1	6
AC021860.1	38628029	38666430	4	-1	14
AC022431.2	55807394	55902059	5	-1	7
AC022498.1	187896331	187898598	3	1	15
AC022532.1	72194585	72196314	10	1	5
AC026740.1	667759	668839	5	1	3
AC027763.2	6779954	6915668	17	-1	3
DBF4	87505531	87538856	7	1	1
TBXA2R	3594504	3606838	19	-1	1
AC062017.1	240323130	240324058	2	1	14
AC068987.1	52203789	52206636	12	1	8
AC105020.1	75970672	75973093	15	1	3
AC127496.1	78977135	78978932	17	1	2
AC131971.1	3011093	3012563	11	1	5
AC135178.1	8261731	8263538	17	-1	3
AC139100.2	77905807	77936315	18	1	3
CDKL3	133541305	133706738	5	-1	1
ACAA1	38144620	38178733	3	-1	5
ACAA2	47309869	47340330	18	-1	4
ACACA	35441923	35766909	17	-1	3
ACACB	109554400	109706031	12	1	21
ACAD10	112123857	112194903	12	1	2
ACAD8	134123389	134135749	11	1	18
ACAD9	128598439	128634910	3	1	9
ACADM	76190036	76253260	1	1	8
ACADS	121163538	121177811	12	1	2
ACADVL	7120444	7128592	17	1	17
ACAP1	7239848	7254797	17	1	21
ACAT1	107992243	108018503	11	1	14
PAX6	31806340	31839509	11	-1	1
ACAT2	160181360	160200144	6	1	13
ACBD3	226332380	226374431	1	-1	7
CACNA2D2	50400233	50541675	3	-1	1
ACBD4	43209967	43221548	17	1	5
ACBD5	27484146	27531059	10	-1	3
ACBD6	180244515	180472089	1	-1	2
ACCS	44087475	44105772	11	1	32
TEAD3	35441374	35464853	6	-1	1
ACD	67691415	67694713	16	-1	5
ACER1	6306153	6333640	19	-1	3
ACER2	19408925	19452018	9	1	2
ACER3	76571911	76737841	11	1	11
ACKR3	237476430	237491001	2	1	9
NADK	1682671	1711896	1	-1	1
ACLY	40023161	40086795	17	-1	4
ACN9	96745902	96811075	7	1	4
ACO1	32384618	32454767	9	1	16
ACOT1	74003818	74010498	14	1	13
ACOT11	55007930	55104865	1	1	11
ACOT13	24667263	24705293	6	1	13
ACOT2	74034324	74042357	14	1	11
PLEKHG6	6419602	6437672	12	1	1
SS18L2	42623332	42636606	3	1	1
ACOT4	74058410	74063200	14	1	23
ACOT7	6324329	6454451	1	-1	3
ACOT8	44470360	44486045	20	-1	2
ACOX1	73937588	73975515	17	-1	23
NFIX	13106422	13209610	19	1	1
ACOX3	8368009	8442450	4	-1	8
ACOXL	111490150	111875799	2	1	3
ACP1	264140	278283	2	1	10
PKD1	2138711	2185899	16	-1	1
ACP2	47260853	47270457	11	-1	22
ACP5	11685475	11689823	19	-1	32
ACP6	147101453	147142618	1	-1	23
ACPL2	140947568	141013748	3	1	23
ACPP	132036211	132087142	3	1	17
ACSBG1	78459810	78538030	15	-1	2
ACSF2	48503519	48552206	17	1	12
REV3L	111620234	111804918	6	-1	1
MASP2	11086580	11107290	1	-1	1
FAM76A	28052490	28089633	1	1	1
ACSF3	89154783	89222254	16	1	12
ACSL3	223725652	223809357	2	1	4
ACSL5	114133776	114188138	10	1	26
ACSL6	131142683	131347936	5	-1	2
ACSM1	20634559	20710212	16	-1	6
ACSM3	20621565	20808903	16	1	3
ACSS1	24986868	25039616	20	-1	15
ACSS2	33459949	33515769	20	1	2
ACTA2	90694831	90751147	10	-1	39
ACTG1	79476997	79490873	17	-1	4
ACTG2	74119441	74146992	2	1	2
ACTN1	69340860	69446157	14	-1	6
GIPR	46171502	46186982	19	1	1
ACTN4	39138289	39222223	19	1	4
ACTR10	58666798	58701750	14	1	3
ACTR1A	104238986	104262482	10	-1	6
ACTR1B	98272431	98280570	2	-1	6
PRSS3	33750515	33799230	9	1	1
ACTR2	65454887	65498387	2	1	2
ACTR3B	152456834	152552463	7	1	3
ACTR5	37377085	37400834	20	1	22
ACTR8	53901093	53916229	3	-1	5
ACVR1	158592958	158732374	2	-1	4
ACVR1B	52345451	52390862	12	1	5
ACVR2A	148602086	148688393	2	1	6
ACVR2B	38495342	38534633	3	1	11
ACVRL1	52300692	52317145	12	1	16
ACY3	67410026	67418130	11	-1	6
ACYP1	75519924	75536186	14	-1	3
ACYP2	54197975	54532437	2	1	23
ADA	43248163	43280874	20	-1	17
ADAL	43622872	43646096	15	1	4
ADAM10	58887403	59042177	15	-1	5
ADAM12	127700950	128077024	10	-1	3
ADAM15	155023042	155035252	1	1	22
ADAM17	9628615	9695921	2	-1	8
ADAM19	156822542	157002783	5	-1	10
ADAM23	207308263	207485851	2	1	5
ADAM28	24151553	24216531	8	1	8
ADAM8	135075907	135090372	10	-1	8
ADAM9	38854388	38962663	8	1	5
ADAMDEC1	24241798	24263526	8	1	7
ADAMTS1	28208066	28217728	21	-1	9
ADAMTS10	8645126	8675620	19	-1	3
ADAMTS13	136279478	136324508	9	1	5
ADAMTS17	100511794	100882210	15	-1	3
ADAMTS4	161154098	161168846	1	-1	2
ADAMTS5	28290231	28338832	21	-1	6
LTF	46477136	46526724	3	-1	1
EXTL3	28457986	28613116	8	1	1
ADAMTS6	64444563	64777747	5	-1	5
ADAMTSL2	136397286	136440641	9	1	7
ADAMTSL4	150521884	150533413	1	1	5
ADAMTSL4-AS1	150533480	150533969	1	-1	3
ADAMTSL5	1505017	1513603	19	-1	3
ADAP1	937540	995043	7	-1	23
ADAP2	29233362	29286340	17	1	2
ADAR	154554538	154600475	1	-1	3
ADARB1	46493768	46646478	21	1	17
ADARB2	1228073	1779670	10	-1	7
PGM3	83870869	83903655	6	-1	1
ADAT1	75630879	75657198	16	-1	23
ADAT2	143743969	143771810	6	-1	9
ADAT3	1905377	1913444	19	1	3
ADC	33546705	33586131	1	1	2
ADCK1	78266426	78401355	14	1	14
ADCK2	140372953	140396061	7	1	8
ADCK3	227085237	227175246	1	1	35
ADCK4	41197434	41224112	19	-1	5
ADCY3	25042038	25142708	2	-1	6
ADCY4	24787555	24804299	14	-1	3
ADCY7	50280048	50352046	16	1	18
ADCY9	4003388	4166186	16	-1	30
ADD1	2845584	2931803	4	1	8
MDH1	63815743	63834331	2	1	1
ADD2	70834750	70995357	2	-1	5
ADD3	111756126	111895323	10	1	10
ADH5	99992132	100009952	4	-1	5
ADHFE1	67342420	67383836	8	1	26
YAF2	42550906	42632151	12	-1	1
ZMYND11	180405	300577	10	1	1
ADI1	3501132	3523507	2	-1	19
ADIPOR1	202909951	202927700	1	-1	3
ADIPOR2	1797740	1897844	12	1	7
CHDH	53846362	53880417	3	-1	1
ADIRF	88727949	88743691	10	1	3
ADK	75910960	76469061	10	1	19
ADM	10326227	10328944	11	1	13
ADM2	50919985	50924869	22	1	6
ADNP	49505585	49547958	20	-1	2
ADO	64564516	64568238	10	1	12
ADORA1	203059782	203136533	1	1	21
ADORA2A	24813847	24838328	22	1	4
ADORA2B	15848231	15879060	17	1	20
ADORA3	112025970	112106584	1	-1	12
ADPGK	73043710	73078187	15	-1	6
HGF	81328322	81399754	7	-1	1
ADPRH	119298115	119308792	3	1	16
ADPRHL1	114076260	114107839	13	-1	2
ADRA2A	112836790	112840658	10	1	2
ADRB1	115803806	115806667	10	1	11
ADRB2	148206156	148208196	5	1	7
ADSL	40742507	40786467	22	1	8
ADSS	244571796	244615436	1	-1	19
ADSSL1	105190523	105213662	14	1	3
ADTRP	11712287	11807279	6	-1	11
AEBP1	44143960	44154161	7	1	11
AEN	89164527	89175513	15	1	12
AES	3052908	3063105	19	-1	9
AFAP1	7760441	7941653	4	-1	34
AFAP1L2	116054583	116164515	10	-1	14
AFF3	100162323	100759201	2	-1	11
AFF4	132211071	132299326	5	-1	4
AFG3L2	12328943	12377313	18	-1	2
AFMID	76183398	76203782	17	1	2
AFTPH	64751465	64820139	2	1	2
AGA	178351924	178363657	4	-1	38
AGAP1	236402733	237040444	2	1	13
NDUFS1	206979541	207024327	2	-1	1
AGAP3	150782918	150841523	7	1	16
ALAS1	52232102	52248343	3	1	1
AGAP4	46321042	46349323	10	-1	5
AGAP6	51748078	51770259	10	1	8
AGAP7	51464162	51486327	10	-1	15
AGAP9	48189612	48237508	10	1	2
AGER	32148745	32152101	6	-1	5
AGFG1	228336868	228425930	2	1	6
AGGF1	76325076	76361059	5	1	4
AGK	141250989	141355044	7	1	6
AGL	100315640	100389579	1	1	5
AGMAT	15898848	15911605	1	-1	2
AGMO	15239943	15601640	7	-1	5
AGO2	141541264	141645718	8	-1	4
AGPAT1	32135989	32145873	6	-1	2
PHF20	34359896	34538303	20	1	1
AGPAT2	139567595	139581875	9	-1	5
AGPAT3	45285067	45406417	21	1	5
AGPAT4	161551011	161695093	6	-1	10
AGPAT5	6565878	6617184	8	1	6
AGPAT6	41434706	41482520	8	1	4
AGPAT9	84457067	84527028	4	1	10
AGPS	178257372	178408564	2	1	5
AGRP	67516474	67517716	16	-1	2
AGTPBP1	88161455	88356944	9	-1	10
AGTRAP	11796141	11814859	1	1	12
AHCTF1	247002400	247095280	1	-1	16
KCNG1	49620193	49639666	20	-1	1
AHCYL2	128864864	129070052	7	1	5
AHI1	135604670	135818914	6	-1	29
AHNAK	62201016	62323707	11	-1	8
AHR	17338246	17385776	7	1	4
AHRR	304291	438406	5	1	6
AHSA2	61404553	61418338	2	1	15
AHSP	31539185	31540124	16	1	2
SH2D2A	156776035	156786654	1	-1	1
AIF1	31582961	31584798	6	1	5
AIF1L	133971863	133998539	9	1	5
AIFM2	71857979	71892690	10	-1	10
AIFM3	21319396	21335649	22	1	12
AIG1	143381633	143661441	6	1	10
AIM1	106959730	107018326	6	1	10
AIM1L	26648350	26680621	1	-1	4
AIM2	159032274	159116886	1	-1	6
AIMP1	107236701	107270383	4	1	3
AIMP2	6048876	6063465	7	1	11
AIP	67250512	67258574	11	1	3
IKZF2	213864429	214017151	2	-1	1
AJAP1	4714792	4852594	1	1	5
AK1	130628759	130640022	9	-1	9
AK2	33473585	33546597	1	-1	3
AK3	4711155	4742043	9	-1	25
AK4	65613232	65697828	1	1	10
AK5	77747736	78025651	1	1	15
AK8	135600965	135754164	9	-1	2
AK9	109814059	110012420	6	-1	10
AKAP1	55162453	55198710	17	1	3
ZCCHC8	122957417	122985518	12	-1	1
AKAP10	19807615	19881656	17	-1	25
AKAP11	42846289	42897396	13	1	4
AKAP12	151561134	151679692	6	1	3
AKAP13	85923802	86292586	15	1	10
AKAP3	4724674	4758213	12	-1	8
GAB2	77926343	78129394	11	-1	1
AKAP7	131456806	131604675	6	1	25
AKIP1	8932686	8941631	11	1	27
AKIRIN1	39456895	39471731	1	1	5
AKIRIN2	88384790	88411927	6	-1	2
MAP2K3	21187984	21218552	17	1	1
AKNA	117096436	117156685	9	-1	16
TMSB10	85132749	85133795	2	1	1
AKR1A1	46016215	46035721	1	1	2
AKR1B1	134127102	134144036	7	-1	18
AKR1C1	4934796	5025475	10	1	11
AKR1C2	5029967	5060223	10	-1	26
AKR1C3	5077546	5149878	10	1	16
AKR1CL1	5196335	5244449	10	-1	3
AKR1E2	4828821	4890254	10	1	9
AKR7A2	19630459	19638640	1	-1	17
AKR7A3	19609052	19615744	1	-1	10
AKT1	105235686	105262088	14	-1	14
AKT2	40736224	40791443	19	-1	2
AKTIP	53524952	53538323	16	-1	14
AL031663.2	44074071	44077220	20	1	5
TBC1D23	99979844	100044095	3	1	1
AL049840.1	104177607	104179149	14	1	12
AL135998.1	23286463	23291750	14	-1	6
AL161915.1	54569968	54571750	1	1	8
AL357673.1	54635333	54637997	1	-1	6
AL592284.1	144339738	144521058	1	1	2
AL645728.1	1510355	1511373	1	1	5
ALAD	116148597	116163613	9	-1	6
ALCAM	105085753	105295744	3	1	15
ALDH16A1	49956426	49974305	19	1	15
ALDH18A1	97365696	97416463	10	-1	5
ALDH1A1	75515578	75695358	9	-1	8
ALDH1B1	38392661	38398658	9	1	6
ALDH2	112204691	112247782	12	1	6
ALDH3A2	19551449	19580911	17	1	3
BOD1L1	13570362	13629347	4	-1	1
ALDH3B1	67776048	67796744	11	1	13
EDC4	67906926	67918406	16	1	1
ALDH5A1	24495080	24537435	6	1	21
ALDH7A1	125877533	125931110	5	-1	9
ALDH8A1	135238528	135271260	6	-1	14
ALDH9A1	165631453	165668100	1	-1	25
ALDOB	104182860	104198105	9	-1	2
SKIV2L2	54603588	54721409	5	1	1
ZFYVE16	79703832	79775169	5	1	1
ALDOC	26900133	26904282	17	-1	9
ALG10	34175216	34182629	12	1	4
ALG10B	38710380	38717784	12	1	3
ALG11	52586534	52603800	13	1	5
ALG12	50293877	50312106	22	-1	4
ALG1L	125648118	125655882	3	-1	13
ALG3	183960089	183967336	3	-1	5
ALG5	37523912	37574398	13	-1	4
ALG6	63833261	63904233	1	1	4
ALG8	77811982	77850706	11	-1	6
ALKBH1	78138747	78174363	14	-1	7
ALKBH2	109525996	109531436	12	-1	3
ALKBH3	43902361	43941816	11	1	6
THAP3	6684926	6695646	1	1	1
ALKBH5	18086392	18113268	17	1	10
ALKBH7	6372444	6375042	19	1	3
ALKBH8	107373452	107436472	11	-1	7
ALMS1	73612886	73837920	2	1	13
ALOX12	6899384	6914055	17	1	7
ALOX15	4534197	4545589	17	-1	18
ALOX15B	7942335	7952452	17	1	7
ALOX5	45869661	45941561	10	1	11
ALOX5AP	31309645	31338556	13	1	27
DCUN1D1	182655862	182703741	3	-1	1
ALPK1	113206665	113363776	4	1	18
ALPK2	56148479	56296189	18	-1	17
ALPL	21835858	21904905	1	1	7
ALS2	202565277	202645912	2	-1	30
ALS2CL	46710487	46735194	3	-1	4
ALS2CR12	202152994	202222121	2	-1	9
AMACR	33986283	34008220	5	-1	7
AMD1	111195973	111216916	6	1	4
DSG2	29078006	29128971	18	1	1
AMDHD1	96337071	96362370	12	1	33
AMDHD2	2570358	2581423	16	1	5
AMFR	56395364	56459450	16	-1	32
AMH	2249308	2252072	19	1	10
AMICA1	118064455	118095809	11	-1	13
AMIGO1	110046797	110052360	1	-1	13
AMIGO2	47469490	47473734	12	-1	6
AMMECR1L	128619204	128643496	2	-1	4
AMN	103388993	103399933	14	1	2
AMPD3	10329860	10529126	11	1	13
AMT	49454211	49460186	3	-1	16
USP28	113668596	113746292	11	-1	1
AMY2B	104096437	104122156	1	1	12
AMZ1	2719156	2815134	7	1	2
AMZ2	66243715	66253297	17	1	12
ANAPC13	134196548	134205558	3	-1	24
ANAPC15	71817424	71823826	11	-1	3
TNFRSF17	12058964	12061925	16	1	1
ANAPC16	73975787	73995618	10	1	4
ANAPC4	25378835	25420120	4	1	30
ANAPC5	121746048	121837699	12	-1	13
ANAPC7	110810705	110841535	12	-1	4
FAM120A	96214004	96328397	9	1	1
R3HDM1	136289025	136482840	2	1	1
ANG	21152336	21167130	14	1	43
ANGEL1	77253588	77292589	14	-1	20
ANGEL2	213165524	213189168	1	-1	15
ANGPT1	108261721	108510283	8	-1	12
ANGPT4	853296	896977	20	-1	3
ANGPTL6	10203014	10213472	19	-1	6
ANK1	41510739	41754280	8	-1	7
ANK3	61786056	62493248	10	-1	14
ANKDD1A	65204101	65251042	15	1	33
ANKEF1	9966774	10037410	20	1	7
ANKFY1	4067201	4167274	17	-1	2
ANKH	14704910	14871887	5	-1	12
ANKIB1	91875548	92030698	7	1	6
PTCD2	71616194	71656052	5	1	1
ANKK1	113258513	113271140	11	1	16
ANKLE1	17392454	17398455	19	1	10
ANKLE2	133302254	133338474	12	-1	14
ANKMY1	241418839	241508626	2	-1	30
ANKMY2	16639401	16685442	7	-1	7
ANKRA2	72848160	72861511	5	-1	13
ANKRD10	111530887	111567416	13	-1	24
ANKRD12	9136226	9285983	18	1	7
ANKRD13C	70726271	70820417	1	-1	5
ANKRD13D	67056018	67069956	11	1	2
ANKRD16	5903580	5931869	10	-1	4
ANKRD18A	38540566	38620657	9	-1	4
ANKRD22	90581889	90611575	10	-1	6
ANKRD24	4183351	4224811	19	1	11
ANKRD26	27280843	27389421	10	-1	6
ANKRD27	33087913	33167503	19	-1	6
ANKRD28	15708743	15901278	3	-1	6
ANKRD32	93954052	94075141	5	1	3
ANKRD33B	10564442	10650308	5	1	2
ANKRD34A	145470508	145475646	1	1	2
ANKRD34B	79852574	79866307	5	-1	29
SIKE1	115312100	115323306	1	-1	1
ANKRD35	145549230	145568526	1	1	15
ANKRD36	97779233	97930258	2	1	5
ANKRD40	48770551	48785285	17	-1	3
ANKRD42	82904781	82971736	11	1	5
ANKRD44	197831741	198175897	2	-1	6
ANKRD50	125585207	125633887	4	-1	7
ANKRD54	38226862	38245334	22	-1	3
ANKRD55	55395507	55529186	5	-1	32
AP5M1	57735627	57756797	14	1	1
ANKRD6	90142889	90343553	6	1	7
ANKRD9	102973179	102976136	14	-1	14
ANKS1A	34857042	35059179	6	1	5
ANKS3	4746513	4784379	16	-1	2
ENTPD2	139942550	139948497	9	-1	1
ANKS6	101493611	101559247	9	-1	3
ARID4B	235294949	235491534	1	-1	1
ANKZF1	220094479	220101391	2	1	2
ANO10	43396351	43733086	3	-1	8
ANO5	22214722	22304903	11	1	3
ANO9	417933	442011	11	-1	18
ANP32E	150190717	150208504	1	-1	2
ANPEP	90328120	90358633	15	-1	33
ANTXR2	80822303	81046608	4	-1	9
ANXA1	75766673	75785309	9	1	17
ANXA11	81910645	81965328	10	-1	19
ANXA2	60639333	60695082	15	-1	11
ANXA2R	43039335	43043272	5	-1	10
ANXA3	79472673	79531597	4	1	11
ANXA4	69871557	70053596	2	1	10
ANXA5	122589110	122618268	4	-1	26
ANXA6	150480273	150537443	5	-1	31
ANXA9	150954493	150968110	1	1	3
AOAH	36552456	36764154	7	-1	30
AOC1	150521715	150558592	7	1	31
AP000295.9	34619079	34655517	21	1	17
AP000322.53	35791013	35796264	21	-1	2
AP000350.4	24236613	24241117	22	-1	22
AP000769.1	65222728	65234028	11	1	2
AP000783.1	123301058	123306427	11	1	5
AP001055.1	45587818	45593580	21	-1	4
AP001468.1	47612391	47613673	21	-1	7
AP001816.1	102268937	102270040	4	1	23
AP003068.23	64945077	64949305	11	-1	24
AP006621.5	777578	784297	11	1	27
AP1B1	29723669	29819168	22	-1	3
AP1G1	71762913	71843104	16	-1	2
AP1G2	24028774	24037279	14	-1	2
AP1M1	16308389	16346160	19	1	17
AP1M2	10683347	10697991	19	-1	22
AP1S1	100797678	100804877	7	1	9
AP1S3	224616403	224702744	2	-1	4
AP2A2	924894	1012239	11	1	3
AP2B1	33905065	34053436	17	1	6
AP2M1	183892477	183901879	3	1	10
AP2S1	47341393	47354249	19	-1	5
AP3B1	77296349	77590579	5	-1	17
PITHD1	24104895	24114722	1	1	1
AP3B2	83328033	83378666	15	-1	12
AP3D1	2100988	2164464	19	-1	6
AP3M1	75881524	75910821	10	-1	9
PPP1R12A	80167343	80329240	12	-1	1
RASGRF1	79252289	79383115	15	-1	1
AP3M2	42010464	42029191	8	1	16
AP3S1	115177178	115249778	5	1	4
AP3S2	90373831	90437574	15	-1	31
ZC3H11A	203764782	203823252	1	1	1
AP4B1	114437370	114447823	1	-1	11
AP4E1	51200869	51298097	15	1	16
NDC1	54231133	54304533	1	-1	1
DGKG	185823457	186080026	3	-1	1
AP4M1	99699172	99707968	7	1	15
AP4S1	31494312	31562818	14	1	2
AP5B1	65543364	65548273	11	-1	4
AP5S1	3801178	3805949	20	1	3
AP5Z1	4815253	4833943	7	1	2
APAF1	99038919	99129204	12	1	8
MXD1	70124820	70170077	2	1	1
APBA2	29129629	29410518	15	1	5
APBA3	3750817	3761697	19	-1	12
PSD	104162376	104181296	10	-1	1
APBB1IP	26727132	26856732	10	1	17
APBB2	40812044	41218731	4	-1	3
APBB3	139937853	139973337	5	-1	5
WNK1	861759	1020618	12	1	1
APC2	1446300	1473243	19	1	2
APCDD1	10454625	10489945	18	1	7
CREB3L3	4153598	4173051	19	1	1
APEH	49711435	49721396	3	1	9
PTPRU	29563028	29653325	1	1	1
APEX1	20923350	20925927	14	1	9
APH1B	63568217	63601325	15	1	12
API5	43333513	43366079	11	1	2
APIP	34874641	34938046	11	-1	10
APITD1	10490159	10512210	1	1	4
APLF	68694693	68858004	2	1	2
APMAP	24943561	24973615	20	-1	13
APOA1BP	156561554	156564091	1	1	13
APOA2	161192082	161193421	1	-1	4
APOBEC3A	39348746	39359188	22	1	20
APOBEC3B	39378352	39388809	22	1	17
APOBEC3C	39410088	39416357	22	1	21
APOBEC3D	39410368	39429281	22	1	9
APOBEC3F	39436609	39449915	22	1	4
APOBEC3G	39436924	39483748	22	1	10
APOBEC3H	39493229	39500072	22	1	16
APOBR	28505970	28510291	16	1	5
APOD	195295573	195311076	3	-1	3
APOL1	36649056	36663576	22	1	4
APPBP2	58520520	58603580	17	-1	1
APOL2	36622256	36636000	22	-1	7
APOL3	36536372	36562225	22	-1	7
APOL4	36585172	36600886	22	-1	5
APOL6	36044442	36064456	22	1	3
APOLD1	12878851	12982909	12	1	17
APOM	31620193	31625987	6	1	2
APP	27252861	27543446	21	-1	6
APPL2	105567074	105630016	12	-1	19
APRT	88875747	88878352	16	-1	10
APTX	32972604	33025166	9	-1	9
AQP1	30893010	30965131	7	1	2
AQP10	154293566	154297801	1	1	13
AQP11	77300436	77321400	11	1	3
AQP3	33441152	33447609	9	-1	8
AQP9	58430368	58478110	15	1	7
LIMCH1	41361624	41702061	4	1	1
AQR	35147732	35262040	15	-1	2
ARAP1	72396114	72504644	11	-1	6
ARAP2	35949843	36246131	4	-1	3
ARAP3	141032968	141061788	5	-1	30
ARC	143692405	143696833	8	-1	9
ARCN1	118443105	118473748	11	1	7
NGFR	47572655	47592379	17	1	1
CDON	125825691	125933230	11	-1	1
ARF1	228270361	228286912	1	1	2
ARF3	49329506	49351334	12	-1	8
ARF4	57557090	57583947	3	-1	3
ARFGAP1	61904137	61921142	20	1	4
ARFGAP2	47185848	47198676	11	-1	3
TMEM161A	19229978	19249322	19	-1	1
ARFGAP3	43192508	43254112	22	-1	11
ARFGEF2	47538427	47653230	20	1	4
ARFIP1	153701089	153839615	4	1	29
ARG1	131894284	131905472	6	1	15
SNX24	122179134	122365049	5	1	1
ARGLU1	107194021	107220512	13	-1	2
ARHGAP1	46698630	46722165	11	-1	4
ARHGAP10	148653214	148993931	4	1	2
ARHGAP11A	32907345	32932150	15	1	7
FAR2	29302036	29493913	12	1	1
ARHGAP12	32094365	32217742	10	-1	13
ARHGAP15	143848931	144525921	2	1	16
ARHGAP17	24930706	25026987	16	-1	3
ARHGAP18	129897277	130031370	6	-1	3
HMG20B	3572775	3579086	19	1	1
ARHGAP19	98978996	99052413	10	-1	24
TAF11	34845555	34855866	6	-1	1
ARHGAP21	24872538	25012597	10	-1	8
ARHGAP22	49654077	49864310	10	-1	21
ARHGAP23	36584662	36668628	17	1	2
SLC9A3R2	2075357	2089027	16	1	1
ARHGAP24	86396267	86923823	4	1	12
ARHGAP25	68906733	69053965	2	1	11
ARHGAP26	142149949	142608576	5	1	3
IPO5	98605912	98676551	13	1	1
ARHGAP27	43471275	43511787	17	-1	14
ARHGAP30	161016736	161039760	1	-1	2
ARHGAP31	119013220	119139561	3	1	8
ARHGAP32	128834955	129149219	11	-1	12
NTN1	8924859	9147317	17	1	1
ARHGAP33	36265434	36279724	19	1	26
ARHGAP35	47421933	47508334	19	1	2
ARHGAP39	145754563	145911194	8	-1	5
ARHGAP42	100558384	100862668	11	1	2
ARHGAP44	12692856	12894960	17	1	6
ARHGAP9	57866038	57882597	12	-1	5
SPEN	16174359	16266955	1	1	1
ARHGDIB	15094951	15114662	12	-1	6
ARHGEF10	1772142	1906807	8	1	32
ARHGEF11	156904632	157015162	1	-1	5
ARHGEF17	73019334	73080136	11	1	13
ARHGEF18	7459999	7537363	19	1	10
CYB5R4	84569362	84677143	6	1	1
ARHGEF19	16524349	16539104	1	-1	29
ARHGEF3	56761446	57113357	3	-1	4
ARHGEF35	143883176	143991230	7	-1	5
ARHGEF39	35658872	35675863	9	-1	6
ARHGEF40	21538429	21558399	14	1	3
ARHGEF5	144052381	144077725	7	1	3
ARHGEF7	111766906	111958084	13	1	22
ARID1A	27022524	27108595	1	1	5
ARID3B	74833518	74890472	15	1	2
ARID4A	58765103	58840605	14	1	2
ARID5A	97202480	97218375	2	1	10
ARID5B	63661059	63856703	10	1	14
ARIH2	48956254	49023815	3	1	5
ARL1	101786898	101801598	12	-1	7
TIE1	43766664	43788779	1	1	1
ARL10	175792471	175828866	5	1	2
ARL11	50202435	50208008	13	1	7
ARL14EP	30344598	30359774	11	1	13
ARL16	79648204	79650954	17	-1	22
ARL17A	44594068	44657088	17	-1	2
ARL17B	44352150	44439130	17	-1	3
ARL2	64781585	64789656	11	1	6
ARL2BP	57279010	57287516	16	1	5
ARL3	104433488	104474164	10	-1	3
ARL4A	12726481	12730559	7	1	23
ARL4C	235401685	235405697	2	-1	11
ARL4D	41476327	41478505	17	1	3
ARL5A	152645498	152685006	2	-1	4
LRRC40	70610488	70671303	1	-1	1
ARL5B	18948334	18970568	10	1	2
TRMT11	126307576	126360422	6	1	1
ARL6IP1	18802991	18813000	16	-1	4
ARL6IP4	123464607	123467456	12	1	6
ARL6IP5	69134095	69155217	3	1	8
ARL8A	202102532	202113869	1	-1	4
ARFGEF1	68085747	68255912	8	-1	1
ARL8B	5163905	5222596	3	1	9
ARMC1	66514694	66546442	8	-1	7
ARMC12	35704809	35716856	6	1	2
ARMC2	109169619	109295186	6	1	5
ARMC3	23216953	23326518	10	1	3
ARMC5	31469401	31478487	16	1	7
ARMC6	19144384	19170563	19	1	2
ARMC7	73106047	73126360	17	1	14
ARNT	150782181	150849244	1	-1	5
ARNT2	80696692	80890278	15	1	2
ARNTL	13298199	13408813	11	1	21
ARPC1A	98923521	98985787	7	1	2
ARPC1B	98971872	98992424	7	1	5
ARPC3	110872630	110888227	12	-1	6
ARPC4	9834179	9849410	3	1	3
DHX29	54552073	54603550	5	-1	1
ARPC5	183592401	183604892	1	-1	23
ARPP19	52839242	52862080	15	-1	6
TP53BP1	43699407	43802926	15	-1	1
ARRB1	74975226	75062873	11	-1	7
ARRB2	4613784	4624794	17	1	20
ARRDC2	18111941	18124911	19	1	14
ARRDC3	90664541	90679176	5	-1	2
ARRDC4	98462784	98517068	15	1	23
NAV3	78224685	78606790	12	1	1
ARRDC5	4890449	4902879	19	-1	22
ARSA	51061182	51066607	22	-1	25
ARSB	78073032	78281910	5	-1	28
ARSG	66255323	66418872	17	1	14
ARV1	231114727	231136341	1	1	16
ARVCF	19957419	20004331	22	-1	8
AS3MT	104629273	104661656	10	1	18
PLEKHH3	40819932	40829048	17	-1	1
ASAH1	17913934	17942494	8	-1	24
ASAP1	131064353	131455906	8	-1	14
ASAP3	23755056	23811061	1	-1	4
ASB1	239335383	239360891	2	1	20
ASB13	5680830	5708558	10	-1	19
ASB16	42247815	42256451	17	1	2
LAPTM4A	20232411	20251789	2	-1	1
TTC7A	47143296	47303276	2	1	1
ASB2	94400499	94443137	14	-1	2
ASB6	132399171	132404444	9	-1	4
ASB7	101142739	101191910	15	1	3
ASB8	48541571	48574996	12	-1	6
ASCC1	73856278	73976892	10	-1	18
ASCC2	30184597	30234271	22	-1	11
ASCC3	100956070	101329248	6	-1	4
ASCL2	2289725	2292182	11	-1	16
ASF1A	119215384	119230332	6	1	16
ASF1B	14230321	14247768	19	-1	3
ASGR1	7076750	7082883	17	-1	10
ASGR2	7004641	7019019	17	-1	36
ASH2L	37962760	38001594	8	1	3
DNAJA2	46989299	47007699	16	-1	1
ASIC1	50451331	50477394	12	1	4
ASIC3	150745379	150749843	7	1	3
RORA	60780483	61521518	15	-1	1
ASL	65540785	65558545	7	1	8
ASNS	97481430	97501854	7	-1	24
ASNSD1	190526111	190535557	2	1	26
ASPDH	51014857	51017947	19	-1	8
ASPH	62413116	62627155	8	-1	5
ASPHD2	26825239	26840981	22	1	10
MAPK6	52244303	52358462	15	1	1
ASPRV1	70187226	70189397	2	-1	4
ASPSCR1	79934683	79975282	17	1	14
ASRGL1	62104920	62160882	11	1	14
ASTE1	130732719	130746493	3	-1	4
ASUN	27058114	27091259	12	-1	2
ASXL1	30946155	31027122	20	1	6
ASXL2	25956622	26101385	2	-1	2
ATAD1	89511269	89601100	10	-1	3
ATAD3A	1447531	1470067	1	1	2
ATAD3B	1407143	1433228	1	1	3
SPTB	65213002	65346601	14	-1	1
ATAD3C	1385069	1405538	1	1	2
SLC44A1	108006903	108201452	9	1	1
ATAD5	29158988	29222887	17	1	2
EXOC5	57670518	57735726	14	-1	1
ATE1	123499939	123688316	10	-1	3
ATF1	51157493	51214905	12	1	15
ATF3	212738676	212794119	1	1	5
ATF4	39915700	39918691	22	1	3
ATF5	50431959	50437192	19	1	6
ATF6	161736084	161933860	1	1	6
ATF6B	32065953	32096030	6	-1	3
ATF7IP2	10420291	10577495	16	1	17
ATG10	81267844	81572676	5	1	14
ATG12	115163893	115177555	5	-1	14
ATG14	55833110	55878576	14	-1	2
ATG16L1	234118697	234204320	2	1	5
ATG16L2	72525353	72554719	11	1	4
ATG2B	96747595	96830207	14	-1	3
ATG4B	242576628	242613272	2	1	7
ATG4C	63249806	63331184	1	1	11
ATG7	11313995	11599139	3	1	10
ATG9A	220074494	220094439	2	-1	7
ATHL1	289135	296107	11	1	30
ATIC	216176540	216214487	2	1	4
ATL2	38522022	38604427	2	-1	9
ATL3	63391559	63439393	11	-1	7
ATMIN	81069452	81080963	16	1	4
ATN1	7033626	7051484	12	1	5
TRPM5	2425745	2444275	11	-1	1
ATOH8	85978467	86015189	2	1	28
MAP4K4	102313312	102511149	2	1	1
ATOX1	151121877	151152093	5	-1	17
RPL31	101618177	101640494	2	1	1
ATP10A	25922420	26110317	15	-1	21
ATP10D	47487305	47595503	4	1	9
ATP11A	113344643	113541482	13	1	2
ATP11B	182511288	182639423	3	1	9
ATP13A1	19756007	19774502	19	-1	13
ATP13A2	17312453	17338423	1	-1	5
ATP13A3	194123401	194219093	3	-1	5
ATP13A4	193119866	193310900	3	-1	11
SEL1L	81937893	82000205	14	-1	1
ATP1A4	160121360	160156767	1	1	18
ATP1B1	169074935	169101960	1	1	26
ATP1B2	7549945	7561086	17	1	7
ATP1B3	141594966	141645356	3	1	2
ATP2A3	3827169	3867736	17	-1	6
ATP2B4	203595689	203713209	1	1	3
ATP2C1	130569439	130735556	3	1	4
ATP2C2	84402133	84497793	16	1	12
ATP5A1	43664110	43684300	18	-1	17
ATP5D	1241749	1244824	19	1	14
ATP5E	57600522	57607437	20	-1	2
EPN2	19118928	19240028	17	1	1
PTPN18	131113580	131132982	2	1	1
ATP5G1	46970127	46973233	17	1	13
ATP5G3	176040986	176049335	2	-1	3
ATP5H	73034958	73043080	17	-1	5
ATP5J2	99046098	99063954	7	-1	2
ATP5L	118271869	118302211	11	1	4
ATP5O	35275757	35288284	21	-1	6
ATP5S	50779044	50802276	14	1	7
ATP5SL	41937223	41946622	19	-1	11
ATP6AP1L	81575281	81682796	5	1	23
ATP6V0A1	40610862	40674629	17	1	2
ATP6V0A2	124196865	124246302	12	1	5
ATP6V0B	44440159	44443967	1	1	8
ATP6V0D1	67471917	67515140	16	-1	6
ATP6V0E2	149570057	149577784	7	1	29
ATP6V1A	113465866	113530903	3	1	3
ATP6V1C1	104033291	104085279	8	1	10
ATP6V1D	67761088	67826982	14	-1	6
ATP6V1E1	18074902	18111584	22	-1	15
ATP6V1E2	46717889	46769696	2	-1	25
ATP6V1G1	117350026	117360653	9	1	6
ATP6V1G2	31512239	31516204	6	-1	9
DERL2	5374571	5390131	17	-1	1
ATP7B	52506809	52585630	13	-1	10
ATP8A1	42410390	42659122	4	-1	5
ATP8B2	154298029	154323783	1	1	8
TMEM38A	16771938	16800840	19	1	1
ATP8B3	1782074	1812275	19	-1	7
ATP8B4	50150435	50475014	15	-1	19
ATP9A	50213053	50385173	20	-1	23
ATP9B	76829285	77138283	18	1	19
MCM2	127317066	127341276	3	1	1
MOV10L1	50528308	50600119	22	1	1
ATPAF1	47098409	47139539	1	-1	5
ATPAF2	17880723	17942523	17	-1	8
ATPIF1	28562620	28573417	1	1	6
ATRAID	27434895	27440046	2	1	15
ATRIP	48488114	48507115	3	1	6
ATRN	3451687	3631769	20	1	2
ATXN10	46067678	46241187	22	1	5
ATXN2L	28834356	28848558	16	1	2
ATXN3	92524896	92572965	14	-1	3
FNDC8	33448598	33457751	17	1	1
ATXN7L2	110026101	110035426	1	1	3
ATXN7L3B	74931551	74935223	12	1	4
ADAM11	42836399	42859214	17	1	1
PPP2R3A	135684515	135866733	3	1	1
AUP1	74753772	74757066	2	-1	2
AURKA	54944445	54967393	20	-1	4
AURKB	8108056	8113918	17	-1	8
AURKC	57742377	57746916	19	1	3
AUTS2	69063905	70258054	7	1	4
AVEN	34158428	34331377	15	-1	4
AVIL	58191159	58212487	12	-1	9
AVL9	32535038	33078516	7	1	10
AVPI1	99437181	99447080	10	-1	6
AXIN1	337440	402673	16	-1	26
AXIN2	63524681	63557765	17	-1	16
AXL	41725108	41767671	19	1	5
AZI1	79163393	79196799	17	-1	9
AZI2	28356494	28390618	3	-1	12
AZIN1	103838585	103906092	8	-1	10
B2M	45003675	45011075	15	1	2
B3GALNT1	160801671	160823172	3	-1	8
B3GALNT2	235613238	235667781	1	-1	24
B3GALT6	1167629	1170421	1	1	13
B3GALTL	31774073	31906413	13	1	21
B3GAT1	134248398	134281812	11	-1	21
B3GAT3	62382768	62389647	11	-1	2
SCARF1	1537152	1549041	17	-1	1
B3GNT1	66112843	66115163	11	-1	4
B3GNT2	62423248	62451866	2	1	15
B3GNT3	17905637	17923891	19	1	9
B3GNT5	182971032	183016292	3	1	5
B3GNT7	232260254	232265875	2	1	2
B3GNT8	41931264	41934635	19	-1	6
B3GNT9	67182008	67185117	16	-1	2
ANO8	17434032	17445638	19	-1	1
B3GNTL1	80900031	81009686	17	-1	29
ARHGEF10L	17866330	18024369	1	1	1
B4GALNT3	569530	672675	12	1	14
TACR2	71163659	71176623	10	-1	1
ACTR6	100592900	100635643	12	1	1
B4GALNT4	369796	382116	11	1	12
B4GALT1	33104080	33167354	9	-1	11
B4GALT3	161141100	161147287	1	-1	4
B4GALT4	118930579	118959950	3	-1	22
B4GALT5	48249482	48330415	20	-1	3
B4GALT6	29202210	29265799	18	-1	6
B4GALT7	177027101	177037348	5	1	18
B9D2	41860326	41870078	19	-1	4
BAALC	104152938	104242533	8	1	9
BABAM1	17378159	17392058	19	1	13
BACE1	117156402	117186975	11	-1	11
SLC25A40	87462883	87505672	7	-1	1
BACE2	42539728	42654445	21	1	7
BACH1	30566392	31003071	21	1	3
RASAL2	178062864	178448644	1	1	1
BACH2	90636248	91006627	6	-1	6
BAG1	33247818	33264761	9	-1	2
BAG2	57037124	57054631	6	1	2
BAG3	121410882	121437331	10	1	7
FOSL2	28615315	28640179	2	1	1
BAG4	38034051	38070819	8	1	6
BAG5	104022881	104029168	14	-1	13
ACTB	5566782	5603415	7	-1	1
BAG6	31606805	31620482	6	-1	2
BAHD1	40731920	40760441	15	1	2
BAI1	143530791	143626370	8	1	7
DLG1	196769431	197026171	3	-1	1
BAIAP2	79008948	79091232	17	1	32
BAIAP2L1	97920963	98030380	7	-1	3
BAIAP2L2	38480896	38506677	22	-1	9
BAIAP3	1383602	1399439	16	1	16
BAK1	33540329	33548019	6	-1	18
BAMBI	28966271	28971868	10	1	12
BANF1	65769550	65771620	11	1	16
BANP	87982850	88110924	16	1	5
BAP1	52435029	52444366	3	-1	2
REXO2	114310108	114321001	11	1	1
RBM7	114270752	114284925	11	1	1
BARD1	215590370	215674428	2	-1	28
BAZ2A	56989380	57030600	12	-1	1
PTPN23	47422501	47454931	3	1	1
BASP1	17065707	17276943	5	1	19
BATF	75988768	76013358	14	1	3
BATF3	212859760	212873327	1	-1	15
BAX	49458072	49465055	19	1	18
SLC46A1	26721661	26734215	17	-1	1
BAZ1A	35221937	35344853	14	-1	3
ANKRD13A	110436991	110477568	12	1	1
BAZ2B	160175490	160473203	2	-1	22
BBC3	47724081	47736023	19	-1	2
BBIP1	112658488	112679032	10	-1	5
BBS1	66278077	66301098	11	1	4
BBS10	76738254	76742222	12	-1	14
BBS12	123653857	123666098	4	1	8
BBS2	56500748	56554195	16	-1	34
BBS4	72978527	73030817	15	1	5
BBS7	122745595	122791652	4	-1	3
BBS9	33168856	33645680	7	1	3
BBX	107241783	107530171	3	1	5
BCAP29	107220422	107269615	7	1	3
BCAR1	75262928	75301951	16	-1	6
BCAR3	94027347	94312706	1	-1	4
BCAS1	52553316	52687304	20	-1	10
BCAS4	49411431	49493714	20	1	26
BCAT1	24964295	25102393	12	-1	29
BCAT2	49298319	49314286	19	-1	16
BCCIP	127512115	127542264	10	1	8
BCKDHA	41884215	41930910	19	1	7
EXOSC5	41892279	41903384	19	-1	1
BCKDHB	80816364	81055987	6	1	6
BCKDK	31117428	31124110	16	1	10
BCL10	85731931	85742773	1	-1	13
BCL2	60790579	60987361	18	-1	2
BCL2A1	80253231	80263788	15	-1	4
BCL2L11	111876955	111926024	2	1	2
BCL2L13	18111621	18213388	22	1	20
BCL2L14	12202778	12364018	12	1	11
BCL2L2	23767999	23780968	14	1	2
BCL6	187439165	187463515	3	-1	3
BCL7A	122457328	122499948	12	1	3
BCL7C	30844947	30906281	16	-1	3
BCL9	147013182	147098017	1	1	10
BCO2	112046190	112095422	11	1	4
MAP2	210288782	210598842	2	1	1
BCR	23521891	23660224	22	1	18
AMPH	38423305	38671167	7	-1	1
BCS1L	219523487	219528166	2	1	2
BDH1	197236654	197300194	3	-1	9
BDH2	104000592	104021040	4	-1	17
BEAN1	66461200	66527432	16	1	2
BECN1	40962152	40985367	17	-1	12
BEGAIN	101003486	101053750	14	-1	31
BEND5	49193195	49242641	1	-1	3
BEND7	13480484	13570974	10	-1	8
TULP3	2986389	3050306	12	1	1
BEST1	61717293	61732987	11	1	25
BEST4	45249257	45253377	1	-1	3
BET1	93592074	93633694	7	-1	5
BET1L	167784	207428	11	-1	19
BFSP1	17474550	17549865	20	-1	17
BFSP2	133118839	133194066	3	1	5
BHLHE40	5020801	5027008	3	1	5
TNRC6C	76000249	76104916	17	1	1
CBFA2T2	32077881	32237842	20	1	1
BICC1	60272900	60591195	10	1	4
BICD1	32259769	32536567	12	1	4
BICD2	95473645	95527094	9	-1	20
BID	18216906	18257536	22	-1	2
BIK	43506754	43525718	22	1	10
TP73	3569084	3652765	1	1	1
BIN1	127805603	127864931	2	-1	38
BIN2	51674822	51718452	12	-1	8
BIN3	22477931	22526661	8	-1	25
FKBP7	179328391	179343327	2	-1	1
BIRC3	102188215	102210134	11	1	4
BIRC5	76210267	76221717	17	1	6
BIRC6	32582096	32843966	2	1	2
BIRC7	61867235	61871859	20	1	24
BIVM	103451399	103493885	13	1	10
BLK	11351510	11422113	8	1	32
BLM	91260558	91358859	15	1	32
BLMH	28575218	28619074	17	-1	17
BLOC1S1	56109820	56113871	12	1	2
BLOC1S2	102033713	102046469	10	-1	2
SENP1	48436681	48500091	12	-1	1
DUSP13	76854192	76868979	10	-1	1
LIPE	42905659	42931578	19	-1	1
BLOC1S3	45682003	45685059	19	1	2
BLOC1S4	6717842	6719387	4	1	2
BLOC1S5	8013800	8064647	6	-1	12
BLOC1S6	45879321	45908197	15	1	3
BLVRA	43798279	43846939	7	1	20
BLVRB	40953696	40971747	19	-1	19
BMF	40380091	40401093	15	-1	5
BMP1	22022249	22069839	8	1	13
BMP2K	79697496	79837526	4	1	2
BMP4	54416454	54425479	14	-1	3
BMP6	7727030	7881655	6	1	7
BMP8A	39957318	39991607	1	1	4
BMP8B	40222854	40254533	1	-1	2
BMPR1A	88516407	88692595	10	1	2
BMPR2	203241659	203432474	2	1	8
BMS1	43278249	43330385	10	1	4
BNIP1	172571445	172591390	5	1	14
BNIP3	133781578	133795435	10	-1	2
BNIP3L	26240414	26363152	8	1	4
BNIPL	151009046	151020076	1	1	12
BOD1	173034517	173043663	5	-1	5
BOK	242498136	242513546	2	1	21
CNOT4	135046547	135194875	7	-1	1
BORA	73302061	73330336	13	1	6
BPHL	3118608	3153812	6	1	10
BPI	36888551	36965907	20	1	27
BRAT1	2577511	2595361	7	-1	13
BRCA1	41196312	41277500	17	-1	10
BRCA2	32889611	32973805	13	1	2
BRD1	50166931	50221160	22	-1	3
BRD2	32936437	32949282	6	1	4
BRD3	136895427	136933657	9	-1	18
BRD7	50347398	50402845	16	-1	25
COL4A4	227867427	228028829	2	-1	1
TCF7	133450402	133487556	5	1	1
BRD9	850406	892939	5	-1	3
PCNP	101292939	101313281	3	1	1
BRF1	105675623	105781926	14	-1	2
BRI3	97881691	97937162	7	1	13
BRI3BP	125478246	125515777	12	1	14
UBA5	132373290	132396941	3	1	1
BRICD5	2259254	2261951	16	-1	5
CDC14B	99252523	99382112	9	-1	1
ZNF510	99518147	99540411	9	-1	1
BRIP1	59758627	59940882	17	-1	2
BRK1	10157276	10168874	3	1	21
BRMS1	66104804	66112596	11	-1	2
BROX	222885895	222908538	1	1	4
BRPF1	9773413	9789702	3	1	3
HSPB11	54382247	54411602	1	-1	1
BRPF3	36164521	36200567	6	1	4
ATP8B1	55313658	55470333	18	-1	1
BRSK1	55793440	55823901	19	1	9
BRWD1	40556102	40693485	21	-1	6
WDR70	37379314	37753537	5	1	1
BSCL2	62457747	62477317	11	-1	8
STRADB	202252581	202345569	2	1	1
BSG	571297	583493	19	1	13
BSPRY	116111821	116133513	9	1	13
BST1	15704573	15739936	4	1	29
BST2	17513748	17516457	19	-1	2
BTAF1	93683526	93790082	10	1	4
BTBD1	83685174	83736106	15	-1	5
BTBD10	13409548	13484844	11	-1	6
BTBD11	107712190	108053419	12	1	23
BTBD17	72352555	72358085	17	-1	4
BTBD2	1985447	2034880	19	-1	12
GEMIN5	154266976	154317769	5	-1	1
BTBD3	11871371	11907257	20	1	2
BTBD6	105714827	105717430	14	1	7
BTBD7	93703896	93799438	14	-1	6
BTD	15642848	15687329	3	1	2
BTF3	72794233	72801460	5	1	2
PALB2	23614488	23652631	16	-1	1
BTG1	92536286	92539673	12	-1	4
BTG2	203274619	203278730	1	1	23
BTLA	112182815	112218408	3	-1	3
BTN2A1	26458150	26476849	6	1	15
BTN2A2	26383324	26395102	6	1	11
BTN3A1	26402465	26415444	6	1	16
BTN3A2	26365387	26378546	6	1	20
BTN3A3	26440700	26453643	6	1	8
P2RX5	3575493	3599698	17	-1	1
BTNL3	180415845	180433727	5	1	27
BTNL8	180326077	180377906	5	1	24
BTNL9	180467225	180488523	5	1	12
BTRC	103113820	103317078	10	1	2
NUFIP1	45513384	45563618	13	-1	1
PDS5B	33160564	33352157	13	1	1
OXCT1	41730167	41870621	5	-1	1
BUD13	116618886	116643704	11	-1	4
BUD31	99006264	99017239	7	1	3
BYSL	41888926	41900784	6	1	13
BZRAP1	56378592	56406152	17	-1	8
BZW1	201675317	201688569	2	1	2
BZW2	16685756	16746148	7	1	9
C10orf105	73471458	73497581	10	-1	13
C10orf11	77360998	78319925	10	1	5
C10orf118	115880621	115933979	10	-1	2
C10orf128	50362773	50396630	10	-1	32
C10orf2	102747124	102754158	10	1	2
C10orf25	45493146	45496336	10	-1	3
STARD7	96850597	96874563	2	-1	1
C10orf32	104613980	104624718	10	1	25
C10orf35	71390007	71393352	10	1	17
C10orf54	73507316	73533255	10	-1	11
C10ORF68	32832297	33171802	10	1	2
C10orf76	103605356	103815950	10	-1	3
APLP2	129939732	130014699	11	1	1
C10orf82	118423207	118429775	10	-1	2
C10orf88	124690419	124713919	10	-1	19
EIF3I	32687529	32697205	1	1	1
C10orf91	134257831	134262912	10	1	2
C11orf1	111749659	111756699	11	1	4
C11orf21	2316875	2324279	11	-1	21
KIF3C	26149471	26205618	2	-1	1
RAB10	26256976	26360323	2	1	1
C11orf24	68028803	68039469	11	-1	4
C11orf35	554855	560779	11	-1	10
C11orf45	128769460	128775930	11	-1	3
C11orf48	62430287	62439727	11	-1	7
C11orf49	46958240	47185936	11	1	3
C11orf54	93474757	93497915	11	1	15
C11orf58	16634679	16778428	11	1	11
C11orf63	122753391	122830506	11	1	10
C11orf68	65684279	65686588	11	-1	3
HACE1	105175968	105307794	6	-1	1
C11orf73	86013253	86056969	11	1	11
C11orf74	36616051	36694823	11	1	2
C11orf80	66511922	66610987	11	1	7
C11orf82	82611017	82669319	11	1	7
C11orf84	63580860	63595190	11	1	5
C11orf89	1910375	1912084	11	-1	5
C12orf23	107349497	107372556	12	1	12
C12orf39	21679241	21690311	12	1	11
C12orf4	4596894	4647674	12	-1	12
C12orf43	121440225	121454305	12	-1	19
C12orf44	52463030	52471278	12	1	4
C12orf45	105380088	105443515	12	1	4
C12orf49	117153593	117175875	12	-1	8
C12orf5	4430371	4462338	12	1	10
C12orf57	7052141	7055166	12	1	9
C12orf60	14956506	15059520	12	1	7
C12orf65	123717463	123742506	12	1	2
C12orf66	64580096	64616076	12	-1	2
CHERP	16628700	16653341	19	-1	1
C12orf73	104343980	104359486	12	-1	5
C12orf75	105629068	105789875	12	1	16
C12orf76	110465872	110511491	12	-1	5
RAD54L	46713360	46744145	1	1	1
MAST2	46252659	46501796	1	1	1
C14orf119	23563974	23569665	14	1	3
NFX1	33290509	33371155	9	1	1
C14orf132	96505661	96560417	14	1	24
C14orf142	93669239	93673439	14	-1	7
C14orf159	91526677	91691976	14	1	24
C14orf166	52456193	52471420	14	1	3
C14orf182	50448430	50474238	14	-1	9
C14orf183	50550369	50559361	14	-1	3
C14orf2	104378625	104394606	14	-1	11
C14orf64	98391947	98444461	14	-1	7
C14orf79	105452112	105476819	14	1	5
CEACAM6	42254885	42276113	19	1	1
C14orf80	105956192	105965912	14	1	5
RBM22	150070356	150080669	5	-1	1
C15orf26	81299374	81441516	15	1	12
C15orf38	90443159	90456188	15	-1	24
ZFAND6	80351910	80430735	15	1	1
C15orf38-AP3S2	90377540	90456114	15	-1	2
C15orf39	75487984	75504510	15	1	3
MTMR2	95566046	95658479	11	-1	1
C15orf40	83657193	83680393	15	-1	9
C15orf41	36871812	37102449	15	1	3
C15orf52	40623653	40633168	15	-1	9
FTL	49468558	49470135	19	1	1
SRRT	100472733	100486285	7	1	1
C15orf54	39542885	39547046	15	1	2
C15orf57	40820882	40857256	15	-1	15
ADAMTS2	178537852	178772431	5	-1	1
ATXN7L3	42269173	42277481	17	-1	1
C15orf61	67813406	67819628	15	1	5
C15orf65	55700746	55710962	15	1	3
C16orf13	684429	686358	16	-1	19
C16orf45	15528152	15718885	16	1	8
C16orf54	29753784	29757327	16	-1	10
C16orf58	31500792	31520630	16	-1	2
C16orf62	19566562	19718115	16	1	11
C16orf70	67143861	67182442	16	1	3
C16orf72	9185505	9215497	16	1	23
C16orf74	85723690	85784735	16	-1	13
C16orf80	58147496	58163354	16	-1	4
C16orf86	67700719	67702661	16	1	5
C16orf93	30768744	30774031	16	-1	4
NID2	52471521	52535712	14	-1	1
C17orf103	21142183	21156722	17	-1	11
C17orf107	4802713	4806227	17	1	4
C17orf49	6917814	6920844	17	1	2
C17orf51	21428051	21477722	17	-1	8
C17orf53	42219274	42239844	17	1	4
C17orf59	8091652	8093564	17	-1	3
C17orf62	80400465	80408705	17	-1	16
CASS4	54987168	55034396	20	1	1
C17orf66	34181955	34195895	17	-1	3
C17orf67	54869274	54916134	17	-1	13
C17orf70	79506911	79520987	17	-1	8
C17orf72	62075711	62081664	17	1	7
C17orf75	30651584	30677042	17	-1	17
C17orf80	71228372	71245091	17	1	22
C17orf85	3714460	3749545	17	-1	2
C17orf89	79213039	79215081	17	1	7
C17orf97	260118	273510	17	1	41
C17orf99	76142434	76162258	17	1	11
C18orf25	43753519	43846949	18	1	6
C18orf32	47008028	47013622	18	-1	4
DNMT3B	31350191	31397162	20	1	1
PDRG1	30532758	30539895	20	-1	1
C18orf54	51884287	51911588	18	1	7
C18orf8	21083473	21111746	18	1	14
C19orf10	4641386	4670382	19	-1	3
C19orf12	30191721	30206364	19	-1	31
C19orf18	58469805	58485902	19	-1	2
C19orf24	1275026	1279248	19	1	2
C19orf25	1461142	1479555	19	-1	4
C19orf35	2274631	2282181	19	-1	21
C19orf38	10947251	10980466	19	1	2
C19orf40	33463115	33469128	19	1	17
C19orf44	16607122	16632163	19	1	10
C19orf45	7557862	7573336	19	1	6
C19orf47	40825443	40854434	19	-1	5
C19orf48	51300961	51308186	19	-1	27
C19orf52	11039409	11044211	19	1	5
C19orf53	13884982	13889276	19	1	10
C19orf54	41246761	41257458	19	-1	20
C19orf55	36249044	36261930	19	1	2
C19orf59	7741514	7744712	19	1	7
DYNLL1	120907653	120936296	12	1	1
C19orf60	18699495	18703146	19	1	22
C19orf66	10196798	10203928	19	1	7
C19orf71	3539152	3544028	19	1	6
C19orf73	49621655	49622397	19	-1	2
C19orf84	51891543	51893828	19	-1	5
C1D	68268262	68338080	2	-1	5
C1GALT1	7196565	7288282	7	1	26
C1orf101	244617679	244804479	1	1	2
C1orf105	172389828	172437971	1	1	4
C1orf106	200860176	200884863	1	1	3
DZANK1	18364011	18447925	20	-1	1
C1orf109	38147242	38157914	1	-1	17
C1orf112	169631245	169823221	1	1	9
RPLP0	120634489	120639038	12	-1	1
PXN	120648250	120703574	12	-1	1
C1orf115	220863187	220872499	1	1	17
C1orf122	38272651	38275126	1	1	14
C1orf123	53679771	53686289	1	-1	10
TRMT6	5917881	5931182	20	-1	1
C1orf131	231359509	231376933	1	-1	6
C1orf134	16555368	16556038	1	-1	8
C1orf145	228391207	228401365	1	-1	6
C1orf147	206664449	206671061	1	-1	5
C1orf159	1017198	1051741	1	-1	4
C1orf162	112016414	112021134	1	1	9
CDIP1	4560676	4588829	16	-1	1
CMTM1	66600294	66613040	16	1	1
GANAB	62392298	62414104	11	-1	1
C1orf174	3805689	3816857	1	-1	15
C1orf177	55271736	55307925	1	1	4
LAG3	6881678	6887621	12	1	1
C1orf192	161334521	161337664	1	-1	2
OTUB2	94492675	94515276	14	1	1
C1orf194	109648573	109656479	1	-1	4
C1orf198	230972865	231005335	1	-1	15
C1orf204	159804264	159825137	1	-1	4
C1orf21	184356192	184598154	1	1	2
C1orf220	178511887	178518024	1	1	8
C1orf226	162336698	162356600	1	1	3
C1orf228	45140364	45191263	1	1	17
C1orf233	1533392	1535476	1	-1	2
C1orf43	154179182	154193104	1	-1	5
C1orf50	43232940	43263968	1	1	3
SPTLC1	94794281	94877666	9	-1	1
C1orf63	25568728	25664704	1	-1	5
CCNK	99947506	100001381	14	1	1
PCBP4	51991470	52002426	3	-1	1
C1orf85	156259880	156265463	1	-1	30
C1orf86	2115903	2144159	1	-1	29
C1orf87	60452941	60539442	1	-1	14
C1QA	22962999	22966101	1	1	15
C1QB	22979255	22988031	1	1	29
C1QBP	5336097	5352150	17	-1	3
C1QC	22970123	22974603	1	1	8
C1QL3	16555742	16564004	10	-1	10
C1QTNF3	34019553	34043937	5	-1	5
C1QTNF4	47611216	47616211	11	-1	18
C1QTNF6	37576207	37595425	22	-1	27
PDCD7	65409717	65426174	15	-1	1
C1R	7187513	7245203	12	-1	3
DNAJB11	186285192	186315061	3	1	1
C1RL	7242183	7261869	12	-1	19
C2	31865562	31913449	6	1	3
C20orf112	31030862	31172876	20	-1	3
C20orf194	3229951	3388272	20	-1	3
C20orf195	62184373	62188061	20	1	2
C20orf196	5731039	5844558	20	1	20
C20orf197	58630980	58648008	20	1	15
C20orf24	35234137	35240960	20	1	2
C20orf27	3734155	3749034	20	-1	22
C20orf96	251504	271390	20	-1	8
PDPR	70147529	70195203	16	1	1
C21orf128	43522244	43528644	21	-1	33
C21orf2	45748827	45759285	21	-1	31
C21orf33	45553487	45565605	21	1	4
C21orf49	34144411	34266043	21	1	7
C21orf58	47720095	47743789	21	-1	5
C21orf59	33964389	33985176	21	-1	4
C21orf67	46352729	46359828	21	-1	4
C21orf91	19161284	19191703	21	-1	2
C22orf15	24105208	24108048	22	1	2
C22orf26	46445358	46450024	22	-1	2
C22orf29	19833661	19842419	22	-1	23
C22orf34	49808176	50051190	22	-1	17
C22orf39	19338891	19435755	22	-1	4
C22orf43	23950639	23974508	22	-1	20
C2CD2	43305221	43373999	21	-1	14
C2CD2L	118972908	118989252	11	1	26
C2CD4D	151810295	151813033	1	-1	2
C2CD5	22601517	22697480	12	-1	4
C2orf15	99757948	99939204	2	1	18
C2orf27A	132479948	132524973	2	1	8
C2orf40	106679702	106694615	2	1	16
C2orf42	70377012	70475747	2	-1	3
C2orf43	20883788	21022882	2	-1	27
C2orf44	24252210	24272445	2	-1	4
C2orf48	10281509	10351851	2	1	3
C2orf49	105953816	105965668	2	1	2
C2orf62	219221579	219232822	2	1	5
C2orf68	85833777	85839189	2	-1	3
C2orf76	120059801	120124404	2	-1	2
ANGPT2	6357172	6420930	8	-1	1
C2orf82	233721980	233743418	2	1	4
CD200	112051194	112081659	3	1	1
C3	6677715	6730573	19	-1	3
C3AR1	8210898	8219067	12	-1	37
C3orf14	62304648	62321888	3	1	6
C3orf17	112721287	112738708	3	-1	12
C3orf18	50595462	50608458	3	-1	2
C3orf20	14716606	14814541	3	1	2
C3orf38	88198893	88217879	3	1	3
C3orf52	111805182	111849851	3	1	2
C3orf58	143690640	143767561	3	1	3
HECTD1	31569318	31677010	14	-1	1
C3orf62	49306035	49315342	3	-1	2
SUPT16H	21819631	21852425	14	-1	1
C4A	31949801	31970458	6	1	3
C4B	31982539	32003195	6	1	3
C4BPA	207277607	207318317	1	1	14
C4BPB	207262187	207273338	1	1	14
C4orf21	113460492	113558151	4	-1	11
C4orf27	170650616	170679104	4	-1	2
C4orf29	128886461	128960866	4	1	2
C4orf3	120218207	120225600	4	-1	17
C4orf32	113066553	113116412	4	1	13
MYL6	56551945	56557280	12	1	1
AGO1	36335409	36395211	1	1	1
TEKT2	36549676	36553876	1	1	1
C4orf33	130014472	130037795	4	1	13
C5	123714616	123812554	9	-1	26
C5orf17	23951457	24178372	5	1	4
C5orf22	31532373	31555165	5	1	10
GPATCH2	217600334	217804424	1	-1	1
C5orf30	102594403	102614361	5	1	2
CDC45	19466982	19508135	22	1	1
C5orf34	43486803	43515247	5	-1	5
C5orf42	37106330	37249530	5	-1	2
C5orf45	179261436	179289173	5	-1	4
C5orf51	41904290	41921738	5	1	4
C5orf54	159820155	159827104	5	-1	2
C5orf55	441645	443258	5	-1	15
C5orf56	131746328	131811736	5	1	2
C5orf58	169659451	169679579	5	1	2
C5orf63	126378250	126409184	5	-1	2
C5orf66	134368970	134691744	5	1	5
C6orf106	34555065	34664636	6	-1	11
MAP3K1	56111401	56191979	5	1	1
C6orf120	170102233	170106401	6	1	8
C6orf163	88054567	88075181	6	1	8
C6orf164	88106840	88109467	6	1	17
C6orf211	151773422	151791236	6	1	8
C6orf226	42858005	42858554	6	-1	4
C6orf229	24797549	24799117	6	-1	8
C6orf48	31802385	31807541	6	1	7
C6orf57	71276620	71299272	6	1	2
C6orf62	24705089	24721064	6	-1	18
C6orf89	36839646	36896740	6	1	6
C7orf13	156431057	156433348	7	-1	24
C7orf25	42948325	42951904	7	-1	7
SEMA4G	102729275	102745628	10	1	1
C7orf26	6629648	6648357	7	1	6
C7orf34	142636440	142637955	7	1	11
C7orf43	99752043	99756338	7	-1	10
C7orf49	134777115	134855547	7	-1	12
C7orf50	1036622	1177896	7	-1	13
CREM	35415719	35501886	10	1	1
C7orf55	139024203	139031065	7	1	2
C7orf73	135347244	135378166	7	1	13
C19orf77	3474405	3480540	19	-1	1
C8G	139839698	139841426	9	1	5
C8orf31	144120626	144141359	8	1	20
C8orf33	146277764	146281416	8	1	8
C8orf37	96257147	96281429	8	-1	2
C8orf46	67372238	67430759	8	1	19
C8orf58	22457114	22461663	8	1	14
C8orf59	86126311	86132650	8	-1	11
C8orf82	145751117	145754516	8	-1	4
C9orf114	131581930	131592100	9	-1	5
C9orf135	72435709	72521148	9	1	22
C9orf152	112952328	112970469	9	-1	14
C9orf156	100666771	100684852	9	-1	20
C9orf16	130922539	130926207	9	1	2
C9orf3	97488983	97849441	9	1	2
C9orf40	77561497	77567802	9	-1	8
C9orf41	77595936	77643339	9	-1	2
C9orf64	86553226	86571901	9	-1	10
ABL1	133589333	133763062	9	1	1
C9orf66	213108	215893	9	-1	14
C9orf69	139006427	139010731	9	-1	7
C9orf72	27546544	27573864	9	-1	28
C9orf78	132589569	132598142	9	-1	29
C9orf84	114448453	114557288	9	-1	2
C9orf89	95858500	95875565	9	1	21
C9orf91	117373486	117408702	9	1	18
CA11	49141199	49149569	19	-1	7
CA13	86132816	86196302	8	1	6
CA2	86376081	86393722	8	1	13
CA4	58227297	58248260	17	1	3
PRTFDC1	25137536	25241533	10	-1	1
CA6	9005926	9035151	1	1	16
CA8	61099906	61193971	8	-1	5
CAAP1	26840683	26892802	9	-1	3
CAB39	231577560	231685790	2	1	7
CAB39L	49882786	50018262	13	-1	8
CABIN1	24407642	24574596	22	1	4
CABLES2	60963688	60982341	20	-1	16
CABP1	121078355	121105127	12	1	6
CABP5	48533210	48547310	19	-1	16
CACFD1	136325089	136335970	9	1	7
STX1B	31000577	31021949	16	-1	1
CACHD1	64936428	65158741	1	1	5
CACNA1E	181382238	181777219	1	1	7
CACNA1H	1203241	1271771	16	1	9
CIRBP	1259384	1274879	19	1	1
CACNA1I	39966758	40085742	22	1	5
CACNA2D4	1901123	2028002	12	-1	3
CACNB2	18429606	18830798	10	1	2
CACNB3	49207577	49222724	12	1	18
TECR	14627897	14676792	19	1	1
CACNB4	152689290	152955593	2	-1	5
CACNG6	54495542	54515923	19	1	9
CACNG8	54466294	54493469	19	1	2
CACUL1	120433679	120514761	10	-1	12
CAD	27440258	27466811	2	1	2
CADM1	115039938	115375675	11	-1	3
CADM4	44126520	44143991	19	-1	3
CALB1	91070836	91107703	8	-1	3
IZUMO4	2096380	2099592	19	1	1
CALCOCO1	54104903	54121529	12	-1	5
CALCOCO2	46908350	46943884	17	1	7
CALCRL	188207856	188313187	2	-1	4
CALHM1	105213144	105218645	10	-1	2
CALHM2	105206543	105212660	10	-1	9
CALM1	90862846	90874605	14	1	5
CALM2	47387221	47403740	2	-1	7
RANBP1	20103461	20114878	22	1	1
CALM3	47104331	47114050	19	1	13
CALML4	68483043	68498417	15	-1	16
CALML6	1846266	1848735	1	1	2
CALU	128379346	128411861	7	1	11
CALY	135138927	135150475	10	-1	2
CAMK1	9799026	9811676	3	-1	4
CAMK1D	12391481	12877545	10	1	3
CAMK2D	114372188	114683083	4	-1	9
CAMK2G	75572259	75634343	10	-1	2
CAMK2N1	20808884	20812713	1	-1	11
CAMK4	110559351	110830584	5	1	6
CAMKK2	121675497	121736111	12	-1	26
CAMKMT	44589089	44999731	2	1	8
CAMLG	134074191	134087847	5	1	8
CAMSAP1	138700333	138799074	9	-1	6
CAMSAP2	200708686	200829832	1	1	7
CAMSAP3	7660788	7683190	19	1	2
CAMTA2	4871287	4890960	17	-1	6
CAND1	67663061	67713731	12	1	2
CAND2	12837971	12913415	3	1	14
CANT1	76987799	77005949	17	-1	9
CANX	179105629	179157926	5	1	8
CAP1	40505905	40538321	1	1	3
CAPG	85621871	85645555	2	-1	18
CAPN1	64948037	64979477	11	1	18
CAPN10	241526133	241557122	2	1	9
SNRPD3	24951471	25005947	22	1	1
CAPN11	44126548	44152139	6	1	19
CAPN12	39220827	39260544	19	-1	25
CAPN15	577717	604636	16	1	10
CAPN2	223889295	223963720	1	1	10
CAPN3	42640301	42704516	15	1	2
CAPN5	76777979	76837201	11	1	6
CRYBB3	25595817	25603330	22	1	1
CAPN8	223711349	223853436	1	-1	9
CAPNS1	36630477	36641255	19	1	13
CAPRIN2	30862486	30907885	12	-1	14
CAPS	5911718	5915888	19	1	24
CAPS2	75669759	75784708	12	-1	2
ADRBK2	25960816	26125261	22	1	1
CAPZA1	113161795	113214241	1	1	2
CAPZA2	116451124	116562103	7	1	7
CAPZB	19665267	19812066	1	-1	4
CARD11	2945775	3083579	7	-1	16
CARD16	104912053	104972158	11	-1	19
CARD17	104963196	104972158	11	-1	4
CARD6	40841286	40860275	5	1	2
CARD8	48684027	48759203	19	-1	35
PATZ1	31721790	31742218	22	-1	1
CARD9	139256355	139268133	9	-1	27
CARF	203776937	203851786	2	1	2
CARHSP1	8946799	8962866	16	-1	31
CRYBB1	26995242	27014052	22	-1	1
CARKD	111267881	111292340	13	1	20
CARM1	10982189	11033453	19	1	6
CARNS1	67182439	67193078	11	1	5
MICALL1	38301664	38338829	22	1	1
CARS	3022152	3078843	11	-1	12
CARS2	111293759	111365950	13	-1	11
CASC1	25261354	25348096	12	-1	4
CASC3	38296571	38328436	17	1	9
CASD1	94138531	94186331	7	1	3
2020-09-03	42372276	42394225	22	1	1
CASKIN2	73496342	73511664	17	-1	3
CASP1	104896170	104972158	11	-1	7
CASP10	202047604	202094129	2	1	4
CASP16	3194220	3199964	16	1	3
CASP2	142985308	143004789	7	1	3
CASP3	185548850	185570663	4	-1	11
CASP4	104813593	104840163	11	-1	6
CASP5	104864962	104893895	11	-1	15
CASP6	110609785	110624739	4	-1	2
CASP7	115438942	115490662	10	1	25
CASP8	202098166	202152434	2	1	13
CASP9	15817327	15853029	1	-1	18
CASQ1	160160285	160171676	1	1	20
TIMP3	33197687	33259030	22	1	1
CAST	95860971	96115299	5	1	29
CASZ1	10696661	10856707	1	-1	5
CAT	34460472	34493609	11	1	25
CATSPER1	65784223	65793988	11	-1	2
CATSPER2	43920701	43960316	15	-1	3
MIOX	50925213	50929077	22	1	1
CATSPERB	92047040	92247051	14	-1	6
CATSPERG	38826415	38861589	19	1	7
CAV2	115927434	116148595	7	1	15
CBFA2T3	88941266	89043612	16	-1	4
RASL10A	29708922	29715668	22	-1	1
CBL	119076752	119178859	11	1	8
CBLB	105374305	105588396	3	-1	16
CBLL1	107384142	107402112	7	1	7
CBLN3	24895738	24900160	14	-1	33
CBR1	37442239	37445464	21	1	12
CBR3	37507210	37518864	21	1	29
CBR4	169784921	169931426	4	-1	10
CBS	44473301	44497053	21	-1	42
CBWD1	121041	188979	9	-1	7
CBWD2	114195268	114253766	2	1	3
CBX1	46147414	46178883	17	-1	3
CBX3	26240782	26252976	7	1	2
CBX4	77806955	77813228	17	-1	8
CBX5	54624724	54673886	12	-1	2
CBX6	39257455	39268319	22	-1	23
CBX7	39516172	39548679	22	-1	4
CBY1	39052641	39069859	22	1	2
RBFOX2	36134783	36424473	22	-1	1
CC2D1A	14017014	14041692	19	1	2
TAB1	39795746	39833065	22	1	1
CC2D1B	52811395	52831865	1	-1	6
CC2D2A	15471489	15603180	4	1	4
MIEF1	39895437	39914137	22	1	1
CC2D2B	97733786	97792441	10	1	3
CCAR2	22462145	22479027	8	1	12
CCBL1	131595221	131644773	9	-1	8
CCBL2	89401456	89458636	1	-1	25
CCDC101	28565236	28603111	16	1	19
CCDC102A	57546090	57570511	16	-1	11
CCDC104	55746740	55773015	2	1	9
CCDC106	56152428	56164527	19	1	3
CCDC107	35658301	35661508	9	1	2
TNRC6B	40440821	40731812	22	1	1
SGSM3	40766595	40806293	22	1	1
CCDC109B	110481361	110609874	4	1	9
CCDC112	114602885	114632528	5	-1	5
CCDC114	48799714	48825151	19	-1	7
CCDC115	131095814	131099922	2	-1	8
CCDC117	29168662	29185283	22	1	4
CCDC12	46963216	47023500	3	-1	5
CCDC122	44398045	44453827	13	-1	7
CCDC124	18043825	18054800	19	1	3
CCDC125	68576002	68628636	5	-1	10
CCDC126	23636998	23684327	7	1	11
CCDC127	196986	218330	5	-1	19
CCDC13	42734155	42814745	3	-1	7
CHADL	41625517	41636938	22	-1	1
CCDC130	13842574	13874110	19	1	10
PHF5A	41855721	41864729	22	-1	1
ACO2	41865129	41924993	22	1	1
CCDC132	92861653	92988338	7	1	4
CCDC134	42196683	42222303	22	1	14
CCDC135	57728705	57765717	16	1	8
CCDC136	128430811	128462186	7	1	10
CCDC137	79633394	79640934	17	1	6
CCDC138	109403213	109501933	2	1	2
CCDC141	179694484	179914813	2	-1	2
CCDC146	76751751	76958850	7	1	23
CCDC147	106113522	106214848	10	1	4
CCDC149	24807739	24981826	4	-1	11
CCDC15	124824017	124911385	11	1	16
CCDC151	11531272	11546603	19	-1	7
CCDC152	42756903	42802462	5	1	17
CCDC153	119060347	119067479	11	-1	2
CCDC154	1484384	1494557	16	-1	10
CCDC157	30752624	30774647	22	1	2
CCDC159	11455360	11465620	19	1	9
CCDC163P	45959538	45965751	1	-1	22
CCDC167	37450696	37467698	6	-1	33
POLE2	50110273	50155140	14	-1	1
CCDC17	46085716	46089729	1	-1	4
CCDC170	151815165	151942328	6	1	11
CCDC171	15552895	16061661	9	1	5
CCDC174	14693271	14714166	3	1	8
CCDC176	74486056	74549566	14	1	4
CCDC18	93645476	93744287	1	1	4
CCDC180	100000765	100140806	9	1	5
CCDC19	159842154	159869953	1	-1	3
CCDC23	43272723	43282954	1	-1	31
CCDC24	44457031	44462200	1	1	27
CCDC25	27590835	27630170	8	-1	19
CCDC28A	139094657	139114456	6	1	8
CCDC3	12938627	13141652	10	-1	21
TIMM9	58875212	58894332	14	-1	1
CCDC34	27352374	27385415	11	-1	2
CCDC40	78010435	78074412	17	1	7
CCDC41	94700225	94853764	12	-1	5
SAMD15	77843032	77857840	14	1	1
AHSA1	77924213	77935817	14	1	1
CCDC50	191046866	191116459	3	1	13
CCDC53	102406705	102455927	12	-1	13
CCDC57	80059336	80170706	17	-1	25
CCDC6	61548521	61666414	10	-1	4
CCDC61	46498339	46524576	19	1	3
CCDC62	123258874	123312075	12	1	2
CCDC64B	3077683	3086927	16	-1	23
CCDC66	56591189	56655846	3	1	6
CCDC69	150560613	150603706	5	-1	16
CCDC71	49199968	49203754	3	-1	2
ERH	69846848	69865344	14	-1	1
CCDC74A	132285248	132291239	2	1	6
CCDC77	498439	551811	12	1	27
CCDC78	772582	776954	16	-1	2
CCDC81	86085778	86134151	11	1	3
CCDC82	96085933	96123087	11	-1	4
ZFYVE21	104182067	104200005	14	1	1
CCDC84	118868852	118886501	11	1	6
CCDC85A	56411258	56613308	2	1	9
ZC3H14	89029253	89079853	14	1	1
CCDC85B	65657875	65659105	11	1	2
CCDC85C	99977603	100070363	14	-1	5
CCDC86	60609544	60618554	11	1	4
CCDC88A	55514978	55647057	2	-1	3
CCDC88B	64107695	64125006	11	1	19
CCDC88C	91737667	91884188	14	-1	6
C14orf93	23456110	23479375	14	-1	1
CCDC9	47759237	47775210	19	1	5
YY1	100704635	100749129	14	1	1
ACIN1	23527773	23564823	14	-1	1
CCDC91	28286182	28732883	12	1	2
CCDC92	124403207	124457378	12	-1	13
CCDC94	4247076	4269087	19	1	4
CCDC97	41816094	41830788	19	1	3
ARHGAP5	32545320	32628934	14	1	1
CCHCR1	31110216	31126015	6	-1	8
CCL2	32582304	32584222	17	1	2
CCL23	34340096	34345005	17	-1	8
CCL25	8117651	8127534	19	1	2
CCL28	43376747	43412493	5	-1	4
CCL3L3	34522268	34524157	17	-1	5
CCL4	34430983	34433014	17	1	8
CCL4L1	34538310	34540280	17	1	5
CCL5	34198495	34207797	17	-1	4
CCM2	45039074	45116068	7	1	21
CCNA1	37005967	37017019	13	1	13
CCNB1	68462837	68474072	5	1	2
NFATC4	24834879	24848810	14	1	1
CCNB1IP1	20779527	20801471	14	-1	18
PCIF1	44563267	44576662	20	1	1
GSS	33516236	33543620	20	-1	1
CCNC	99990256	100016849	6	-1	4
CCND1	69455855	69469242	11	1	8
CCND2	4382938	4414516	12	1	5
CCND3	41902671	42018095	6	-1	10
CCNE1	30302805	30315215	19	1	5
CCNE2	95891998	95908906	8	-1	2
CCNF	2479395	2508855	16	1	3
CCNG1	162864575	162873157	5	1	3
CCNG2	78078304	78354542	4	1	6
SGK2	42187608	42216877	20	1	1
CCNH	86687311	86708836	5	-1	2
CCNI	77968311	77997158	4	-1	2
CCNJL	159678659	159772403	5	-1	8
SLA2	35240721	35274619	20	-1	1
CCNL1	156864297	156878549	3	-1	10
CCNT1	49082247	49110681	12	-1	3
CCNT2	135675805	135716912	2	1	11
CCNYL1	208576264	208626563	2	1	2
CCP110	19535133	19564730	16	1	7
CCPG1	55632230	55700708	15	-1	5
RAE1	55926066	55954267	20	1	1
CCR1	46243200	46249887	3	-1	22
CCR2	46395225	46402419	3	1	9
CCR3	46205096	46308197	3	1	20
CCR4	32993066	32997841	3	1	8
CCR5	46411633	46417697	3	1	10
TUBB1	57594309	57601709	20	1	1
SLMO2	57608200	57617964	20	-1	1
CCR6	167525295	167553184	6	1	12
PSMA7	60711791	60718496	20	-1	1
CCR7	38710021	38721724	17	-1	2
CCR8	39371197	39375171	3	1	4
CCR9	45927996	45944667	3	1	4
CCRL2	46448654	46454488	3	1	7
CCRN4L	139936943	139966906	4	1	2
GID8	61569471	61576996	20	1	1
CCS	66360292	66373490	11	1	24
CCSAP	229456758	229479041	1	-1	21
CCSER2	86088342	86278273	10	1	17
CCT2	69979114	69995350	12	1	3
CCT3	156278759	156337664	1	-1	13
CCT4	62095224	62115939	2	-1	7
CCT5	10250033	10266524	5	1	18
CCT6A	56119323	56131682	7	1	5
CCT6B	33254878	33308097	17	-1	5
CCT7	73460548	73480149	2	1	4
CCT8	30428126	30446118	21	-1	13
CCZ1	5938356	5965605	7	1	17
CCZ1B	6833765	6866401	7	-1	24
CSNK2A1	459116	524465	20	-1	1
SLC52A3	740724	749131	20	-1	1
CD101	117544382	117579167	1	1	26
CD109	74405508	74538040	6	1	4
CD14	140011313	140013286	5	-1	13
CD151	832843	839831	11	1	29
CD160	145695798	145715614	1	-1	2
CD163	7623409	7656489	12	-1	5
CD163L1	7499281	7632493	12	-1	7
MYL9	35169887	35178228	20	1	1
CD164	109687717	109703762	6	-1	10
CD164L2	27705666	27709870	1	-1	2
TLDC2	35504524	35522638	20	1	1
CD180	66478103	66492627	5	-1	4
CD1A	158223927	158228059	1	1	9
CD1B	158297741	158301321	1	-1	11
MROH8	35729629	35807991	20	-1	1
CD1C	158259576	158263420	1	1	2
CD1E	158323254	158327343	1	1	12
CD2	117297007	117311850	1	1	2
CD200R1	112640056	112693969	3	-1	22
JAG1	10618332	10654694	20	-1	1
CD200R1L	112534556	112565703	3	-1	10
CD207	71057347	71062952	2	-1	6
CD209	7804879	7812464	19	-1	12
CD22	35810164	35838258	19	1	4
PXMP4	32294512	32308125	20	-1	1
CD226	67498394	67629039	18	-1	26
CD244	160799950	160832692	1	-1	15
CD247	167399877	167487847	1	-1	17
CD27	6554033	6560884	12	1	13
AHCY	32868074	32899608	20	-1	1
CD274	5450503	5470566	9	1	5
CD28	204571198	204603635	2	1	4
CD2AP	47445525	47594999	6	1	3
CD2BP2	30362087	30366682	16	-1	6
CD300A	72462555	72480933	17	1	13
CD300C	72537247	72542282	17	-1	38
CD300E	72606026	72619897	17	-1	10
CD300LB	72517313	72527613	17	-1	22
CD300LD	72575504	72588422	17	-1	15
CD300LF	72690452	72709117	17	-1	18
ADNP2	77866915	77905406	18	1	1
CD302	160625364	160654753	2	-1	12
CD320	8367011	8373240	19	-1	26
CD33	51728320	51747115	19	1	18
CD36	79998891	80308593	7	1	25
CD37	49838428	49846592	19	1	17
CD38	15779898	15854853	4	1	2
CD3D	118209669	118213459	11	-1	2
CD3E	118175260	118186890	11	1	5
CEP76	12661832	12702776	18	-1	1
CD3G	118215059	118225876	11	1	4
CD4	6896024	6929974	12	1	17
CD40	44746911	44758502	20	1	24
CD44	35160417	35253949	11	1	9
CD47	107762145	107809872	3	-1	19
CD48	160648536	160681641	1	-1	12
CD5	60869867	60895324	11	1	9
CD52	26644448	26647014	1	1	6
CD53	111415775	111442550	1	1	11
CD55	207494853	207534311	1	1	25
CD58	117057157	117113661	1	-1	2
CD59	33719807	33757991	11	-1	16
CD6	60739115	60787849	11	1	16
CD63	56119107	56123491	12	-1	7
CD68	7482785	7485429	17	1	14
CD69	9905082	9913497	12	-1	3
CD7	80272744	80275478	17	-1	5
CD70	6583194	6604114	19	-1	4
CD79B	62006100	62009714	17	-1	3
CD81	2397407	2418649	11	1	9
CD82	44585977	44641913	11	1	12
FGF9	22245522	22278637	13	1	1
CD83	14117872	14137149	6	1	12
CD84	160510885	160549306	1	-1	6
CD86	121774213	121839983	3	1	10
SLC25A15	41363548	41384247	13	1	1
CD8A	87011729	87035519	2	-1	7
CD9	6308881	6347425	12	1	22
CD93	23059986	23066977	20	-1	24
CD96	111011566	111384597	3	1	18
DGKH	42614176	42830714	13	1	1
CD97	14491313	14519537	19	1	3
CDA	20915441	20945401	1	1	28
CDADC1	49822047	49867618	13	1	5
CDAN1	43015757	43029324	15	-1	3
CDC123	12237964	12292588	10	1	14
CDC14A	100810584	100985833	1	1	17
CDC16	115000362	115038198	13	1	21
CDC23	137523339	137549032	5	-1	3
CDC25B	3767578	3786762	20	1	19
CDC26	116018115	116037869	9	-1	15
CDC34	531714	542097	19	1	15
CDC37	10501810	10530797	19	-1	4
CDC42	22379120	22419437	1	1	24
CDC42BPA	227177566	227506175	1	-1	3
CDC42BPB	103398716	103523799	14	-1	16
CDC42BPG	64590859	64612041	11	-1	2
CDC42EP1	37956454	37965412	22	1	21
TSNAXIP1	67840668	67866051	16	1	1
CDC42EP3	37869032	37965611	2	-1	13
CDC42EP4	71279763	71308314	17	-1	12
CDC42SE1	151023447	151042801	1	-1	23
CDC42SE2	130581186	130734140	5	1	11
CDC5L	44355262	44418163	6	1	3
CTCF	67596310	67673086	16	1	1
CDC7	91966408	91991321	1	1	36
CDCA4	105475910	105487485	14	-1	10
PARD6A	67694849	67696681	16	1	1
CDCA7	174219548	174233725	2	1	8
CDCA7L	21940518	21985702	7	-1	19
CDCA8	38158090	38175391	1	1	3
CDCP1	45123770	45187914	3	-1	4
CDH1	68771128	68869451	16	1	16
CDH2	25530930	25757410	18	-1	19
CDH23	73156691	73575702	10	1	12
CDH24	23516271	23526747	14	-1	2
CDH26	58533471	58609066	20	1	4
CDHR1	85954410	85979377	10	1	10
CDHR2	175969512	176022975	5	1	3
CDHR3	105517242	105676877	7	1	8
SLC7A6OS	68318406	68344849	16	-1	1
CDHR5	616565	626078	11	-1	2
CDK10	89747145	89762772	16	1	19
CDK11A	1634169	1655766	1	-1	3
CDK11B	1570603	1590473	1	-1	5
CDK12	37617764	37721160	17	1	5
CDK13	39989636	40136733	7	1	6
CDK18	205473723	205501921	1	1	2
CDK19	110931181	111137161	6	-1	5
CDK2	56360553	56366568	12	1	2
CDK2AP1	123745528	123756881	12	-1	10
CDK2AP2	67273968	67276120	11	-1	2
CDK3	73996987	74002080	17	1	2
CDK5R1	30813637	30818274	17	1	37
CDK5RAP1	31946645	31989367	20	-1	3
CDK5RAP2	123151147	123342448	9	-1	21
CDK5RAP3	46045176	46059140	17	1	12
CDK9	130547958	130553066	9	1	3
CDKAL1	20534688	21232635	6	1	3
CDKL1	50796310	50883179	14	-1	13
TSC2	2097466	2138716	16	1	1
CDKN1A	36644305	36655116	6	1	13
CDKN1B	12867992	12875305	12	1	3
CDKN1C	2904443	2907111	11	-1	4
CDKN2A	21967751	21995300	9	-1	2
CDKN2AIP	184365744	184369351	4	1	4
CDKN2B	22002902	22009362	9	-1	8
CDKN2D	10677138	10679735	19	-1	7
CDKN3	54863567	54886936	14	1	2
CDO1	115140430	115152651	5	-1	25
CDR2	22357257	22448486	16	-1	5
CDRT15	14138990	14140179	17	-1	6
CDRT4	15339332	15406922	17	-1	12
CDS1	85504132	85572491	4	1	2
CDS2	5107432	5178533	20	1	23
NUBP1	10837643	10863208	16	1	1
CDV3	133292574	133309105	3	1	9
CEACAM19	45165545	45187631	19	1	7
CEACAM21	42055886	42093197	19	1	22
EEF2K	22217603	22298554	16	1	1
CEACAM3	42300369	42315591	19	1	4
CEACAM4	42125344	42133442	19	-1	19
CEBPA	33790840	33793470	19	-1	9
CEBPB	48807376	48809212	20	1	6
CEBPE	23586513	23588825	14	-1	2
CEBPG	33864236	33873592	19	1	5
EARS2	23533335	23569052	16	-1	1
CEBPZ	37428755	37458856	2	-1	29
CEBPZ-AS1	37423631	37443336	2	1	10
CECR1	17660194	17702879	22	-1	23
USP31	23072727	23160591	16	-1	1
CECR5	17618401	17646177	22	-1	14
CECR6	17597189	17602257	22	-1	36
BFAR	14726672	14763093	16	1	1
CEL	135937365	135947248	9	1	4
CELA1	51722227	51740463	12	-1	19
CELF2	11047259	11378674	10	1	5
CELSR1	46756731	46933067	22	-1	4
CDIPT	29869678	29875057	16	-1	1
CELSR2	109792641	109818372	1	1	14
CELSR3	48673902	48700348	3	-1	5
NOMO1	14927538	14990017	16	1	1
CENPB	3764498	3767337	20	-1	7
CENPBD1	90036206	90038942	16	-1	11
CENPC	68337521	68411324	4	-1	4
CENPK	64813593	64858998	5	-1	26
CENPM	42334725	42343168	22	-1	4
CENPN	81040103	81066719	16	1	6
CENPO	25016005	25045245	2	1	3
CENPP	95087766	95382815	9	1	9
CENPQ	49431091	49460820	6	1	18
CENPT	67862060	67881714	16	-1	2
CENPU	185615772	185655287	4	-1	17
CENPV	16245848	16256970	17	-1	26
CEP104	3728645	3773778	1	-1	27
CEP112	63631656	64188202	17	-1	2
CEP128	80943330	81425861	14	-1	19
CEP135	56815037	56899529	4	1	10
RAB11A	66018392	66184329	15	1	1
CEP152	49005125	49103343	15	-1	9
CEP164	117185273	117283984	11	1	11
CEP170	243287730	243418650	1	-1	4
CEP170B	105331617	105363107	14	1	13
CEP19	196433148	196439164	3	-1	27
CEP192	12991361	13125051	18	1	24
CEP250	34042985	34099804	20	1	6
CEP41	130033612	130082274	7	-1	5
CEP44	175204828	175254531	4	1	4
CEP57	95523129	95565857	11	1	15
CEP63	134204585	134293859	3	1	20
DTWD1	49913177	49937333	15	1	1
CEP68	65283500	65314138	2	1	18
CEP70	138213186	138313380	3	-1	4
CEP72	612387	667283	5	1	4
CEP78	80850978	80894606	9	1	7
CEP85	26560691	26605299	1	1	7
CEP85L	118781935	119031238	6	-1	5
OIP5	41601466	41624819	15	-1	1
CEP89	33369902	33462897	19	-1	13
MYEF2	48431625	48470714	15	-1	1
SGK3	67624653	67774257	8	1	1
CSPP1	67974661	68108498	8	1	1
CEP95	62502706	62538579	17	1	6
BRF2	37700786	37707422	8	-1	1
CEP97	101442769	101489406	3	1	3
CEPT1	111682249	111727724	1	1	5
CERK	47080308	47134158	22	-1	22
CERKL	182401403	182545392	2	-1	6
INTS9	28625178	28747759	8	-1	1
CERS2	150933059	150947479	1	-1	7
CERS3	100940600	101085200	15	-1	10
CERS4	8271620	8327305	19	1	23
CERS5	50523575	50561288	12	-1	19
CERS6	169312372	169631644	2	1	6
CES1	55836763	55867249	16	-1	19
CES2	66968347	66978999	16	1	2
CETN3	89688078	89705603	5	-1	4
UBE2W	74692332	74791145	8	-1	1
POP1	99129525	99172062	8	1	1
CETP	56995762	57017757	16	1	8
CFD	859453	863453	19	1	46
CFDP1	75327596	75467383	16	-1	11
CFH	196621008	196716634	1	1	4
CFL1	65590493	65629497	11	-1	8
EIF3E	109213445	109447562	8	-1	1
CFL2	35179593	35184029	14	-1	8
CFLAR	201980827	202041410	2	1	17
CGGBP1	88101094	88199035	3	-1	9
CHAC2	53994929	54002333	2	1	2
CHAF1A	4402659	4445015	19	1	11
CHCHD10	24108021	24110630	22	-1	9
CHCHD2	56169262	56174269	7	-1	21
CHCHD5	113341817	113346852	2	1	4
CHCHD6	126423063	126679249	3	1	2
CHCHD7	57124245	57131357	8	1	7
CHD1L	146714291	146767443	1	1	13
CHD2	93426526	93571237	15	1	7
PYCRL	144686083	144691943	8	-1	1
CHD3	7788124	7816078	17	1	3
CHD4	6679249	6716642	12	-1	3
CHD5	6161853	6240183	1	-1	4
CHD6	40030741	40247133	20	-1	2
CHD7	61591337	61779465	8	1	10
SLC39A14	22224762	22291642	8	1	1
CHD9	53088945	53363062	16	1	4
CHFR	133398773	133532890	12	-1	12
CHGB	5892076	5906007	20	1	3
CHI3L1	203148059	203155877	1	-1	23
CHI3L2	111743393	111786062	1	1	30
CHID1	867357	915058	11	-1	2
CHIT1	203181955	203242769	1	-1	6
CHKA	67820326	67888911	11	-1	2
NEFM	24770525	24776607	8	1	1
CHKB	51017378	51039884	22	-1	3
CHL1	238279	451090	3	1	4
CHML	241792155	241799232	1	-1	3
CHMP1A	89710839	89724253	16	-1	10
CHMP1B	11851395	11854448	18	1	3
CHMP2B	87276421	87304698	3	1	19
CHMP3	86730554	86948245	2	-1	7
CHMP4A	24678789	24683075	14	-1	4
CHMP4B	32399110	32442172	20	1	19
CHMP6	78965398	78983317	17	1	12
CHMP7	23101150	23119512	8	1	4
CHN1	175664091	175870097	2	-1	18
CHN2	29161890	29553944	7	1	6
CHORDC1	89934328	89956532	11	-1	2
HNRNPL	39327028	39342987	19	-1	1
CHP1	41523037	41574043	15	1	4
CHPF2	150929575	150935908	7	1	7
CHPT1	102090725	102137918	12	1	31
CHRAC1	141521397	141527236	8	1	9
CHRNA10	3686817	3692614	11	-1	4
CHRNA2	27317279	27337400	8	-1	4
CLASRP	45542298	45574214	19	1	1
CHRNB1	7348380	7361026	17	1	13
CHRNB2	154540257	154552502	1	1	2
CHRNE	4801069	4806369	17	-1	4
CHST10	101008327	101034118	2	-1	3
CHST11	104849073	105155792	12	1	5
CHST12	2443223	2474242	7	1	6
PPP1R13L	45882892	45909607	19	-1	1
CHST13	126243126	126262134	3	1	37
CHST15	125767184	125853206	10	-1	12
DOT1L	2164148	2232577	19	1	1
CHST2	142838173	142841800	3	1	2
CHST8	34112861	34264414	19	1	4
CHSY1	101715928	101792137	15	-1	18
CHTOP	153606525	153618782	1	1	4
CHUK	101948055	101989376	10	-1	2
CHURC1	65381079	65411309	14	1	33
CIAO1	96931870	96939087	2	1	2
CIAPIN1	57462081	57481440	16	-1	3
CIB1	90773207	90777279	15	-1	33
CIB2	78396948	78423886	15	-1	5
CIB3	16272179	16284336	19	-1	2
IL4I1	50392911	50432796	19	-1	1
CIITA	10971055	11026079	16	1	13
CILP	65488337	65503826	15	-1	3
CINP	102808956	102829253	14	-1	6
CIPC	77564440	77583630	14	1	22
CIR1	175212750	175260443	2	-1	7
CIRH1A	69165194	69265033	16	1	7
CISD1	60028818	60049346	10	1	19
MED25	50321539	50342073	19	1	1
CISD2	103790135	103810399	4	1	3
CITED2	139693393	139695757	6	-1	8
CITED4	41326729	41328018	1	-1	28
CKAP2	53029564	53050763	13	1	22
CKAP4	106631655	106698057	12	-1	11
CKB	103985996	103989448	14	-1	13
CKLF	66586466	66600154	16	1	5
CKM	45809672	45826235	19	-1	22
CKMT2	80529104	80562216	5	1	2
CKS2	91926113	91931618	9	1	8
CLASP1	122095352	122407163	2	-1	4
CLASP2	33537737	33759848	3	-1	2
RASAL3	15562435	15575382	19	-1	1
AKAP8	15464196	15490609	19	-1	1
CLCC1	109472130	109506111	1	-1	2
CLCN1	143013219	143049176	7	1	14
CLCN2	184063973	184079439	3	-1	6
CLCN3	170533784	170644824	4	1	2
POP4	30094924	30108144	19	1	1
CLCN6	11866207	11903201	1	1	12
URI1	30414551	30506611	19	1	1
CLCN7	1494935	1525581	16	-1	22
CLDN10	96085858	96232013	13	1	3
CLDN12	90013035	90142716	7	1	2
CLDN15	100875373	100882101	7	-1	7
CLDN4	73213872	73247014	7	1	2
CLC	40221890	40228668	19	-1	1
CLDN5	19510547	19515068	22	-1	21
CLDN7	7163222	7167302	17	-1	9
CLDND1	98216756	98241910	3	-1	3
CLDND2	51870352	51872257	19	-1	6
CLEC10A	6977856	6983626	17	-1	18
CLEC11A	51226586	51228974	19	1	11
CLEC12A	10103915	10148293	12	1	34
CLEC12B	10163226	10171218	12	1	30
CLEC16A	11038345	11276046	16	1	3
CLEC17A	14693896	14721969	19	1	3
CLEC18A	69984810	69998141	16	1	22
CLEC18C	70207225	70221264	16	1	7
CLEC1A	10222153	10264226	12	-1	13
CLEC1B	10138241	10166023	12	-1	20
CLEC2A	10051272	10084980	12	-1	5
CLEC2B	10005583	10022735	12	-1	7
CLEC2D	9817565	9848413	12	1	18
CLEC2L	139208602	139229730	7	1	3
CLEC3B	45043040	45077563	3	1	16
CLEC4A	8276228	8291203	12	1	9
CLEC4C	7882011	7904201	12	-1	45
CLEC4D	8662071	8674962	12	1	14
CLEC4E	8685901	8693559	12	-1	18
CLEC4F	71035775	71047732	2	-1	39
LIM2	51883163	51891214	19	-1	1
CLEC4G	7793843	7798792	19	-1	23
CLEC5A	141627157	141646807	7	-1	14
CLEC6A	8608522	8630926	12	1	8
CLEC7A	10269376	10282857	12	-1	17
CLEC9A	10183276	10218565	12	1	13
CLECL1	9868456	9885895	12	-1	37
CLHC1	55401927	55459699	2	-1	20
CLIC3	139889087	139891255	9	-1	4
CLIC4	25071848	25170815	1	1	12
CLIC5	45868045	46048132	6	-1	9
CLIC6	36041688	36090525	21	1	5
MEIS3	47906381	47922780	19	-1	1
CLINT1	157212751	157286183	5	-1	2
CLIP2	73703805	73820273	7	1	6
CLIP3	36505562	36524245	19	-1	14
CLIP4	29320571	29412509	2	1	5
CLK4	178029665	178057616	5	-1	22
GRIN2D	48898132	48948188	19	1	1
CLMN	95648277	95786243	14	-1	14
CLN3	28477983	28506896	16	-1	9
CLN5	77564795	77576652	13	1	10
CLN6	68499330	68549549	15	-1	24
CLN8	1703944	1734738	8	1	20
CLNS1A	77225981	77348850	11	-1	8
CLOCK	56294070	56413305	4	-1	5
CLP1	57416465	57429340	11	1	2
CLPP	6361463	6368919	19	1	3
CLPTM1	45457842	45496599	19	1	6
CLPTM1L	1317859	1345214	5	-1	3
CLPX	65440557	65477680	15	-1	2
CLSTN1	9789084	9884584	1	-1	3
CLSTN3	7282294	7311541	12	1	8
CLTA	36190853	36304778	9	1	2
CLTB	175819456	175843570	5	-1	18
CLTCL1	19166986	19279239	22	-1	19
CLUAP1	3550924	3589048	16	1	11
CLUH	2592680	2615957	17	-1	2
CLYBL	100258919	100549387	13	1	17
CMBL	10275987	10308138	5	-1	24
CMC1	28283075	28366633	3	1	9
CMC2	81009698	81053875	16	-1	19
KLF1	12995237	12997995	19	-1	1
CMIP	81478775	81745367	16	1	9
MAST1	12944765	12985765	19	1	1
LENG1	54658899	54663620	19	-1	1
CMKLR1	108681821	108733118	12	-1	26
CMPK1	47799469	47844511	1	1	10
JAK3	17935589	17958880	19	-1	1
RPL18A	17970685	17974962	19	1	1
SLC5A5	17982782	18005983	19	1	1
CMSS1	99536678	99897447	3	1	18
RAB3A	18307594	18314884	19	-1	1
ISYNA1	18545198	18549111	19	-1	1
CMTM3	66637777	66647795	16	1	10
CMTM4	66648653	66730610	16	-1	3
CMTM5	23846017	23848981	14	1	2
CMTM6	32522804	32544900	3	-1	9
ETV2	36132647	36135773	19	1	1
CMTM7	32433163	32524559	3	1	17
CMTM8	32280171	32411817	3	1	18
CMTR1	37400995	37450603	6	1	2
CMTR2	71315292	71323618	16	-1	16
CNDP2	72163051	72188366	18	1	29
CNEP1R1	50058321	50070999	16	1	5
SUGP1	19386827	19431653	19	-1	1
HPN	35531410	35557475	19	1	1
ZNF14	19821280	19843906	19	-1	1
CNFN	42891171	42894439	19	-1	2
CNGA1	47937994	48018689	4	-1	4
ZNF574	42572629	42585701	19	1	1
CNGA4	6255995	6265659	11	1	2
CNIH1	54893654	54908149	14	-1	3
CNIH4	224544552	224567161	1	1	11
CNKSR1	26503894	26516377	1	1	5
CNKSR3	154708638	154831793	6	-1	3
CNN2	1026298	1039068	19	1	36
CNN3	95362507	95392834	1	-1	8
CNNM4	97426639	97477628	2	1	7
PMPCB	102937869	102969958	7	1	1
CNOT1	58553855	58663790	16	-1	5
CNOT11	101869264	101886778	2	1	4
CNOT3	54641444	54659419	19	1	3
CNOT6	179921412	180005405	5	1	18
CNOT6L	78634541	78740769	4	-1	4
CNOT8	154237113	154256353	5	1	2
CNP	40118759	40129749	17	1	8
CNPPD1	220036619	220042828	2	-1	7
CNPY2	56703626	56710120	12	-1	3
CNPY3	42896938	42907025	6	1	2
CNPY4	99717236	99723134	7	1	17
CNR1	88849583	88876078	6	-1	4
STEAP1B	22459063	22672544	7	-1	1
MPP6	24612887	24733812	7	1	1
CNR2	24197016	24285549	1	-1	3
CNRIP1	68511303	68547183	2	-1	5
CNST	246729746	246831886	1	1	6
CNTLN	17134980	17503921	9	1	4
CNTNAP1	40834631	40851832	17	1	2
CNTNAP3	39072764	39288312	9	-1	3
CNTRL	123837141	123939888	9	1	10
CNTROB	7835419	7853236	17	1	13
CAV1	116164839	116201233	7	1	1
COA1	43648055	43769316	7	-1	10
COA5	99215773	99224978	2	-1	4
COA6	234509202	234519795	1	1	22
COA7	53152508	53164038	1	-1	6
COASY	40713485	40718295	17	1	2
HOXA3	27145803	27192200	7	-1	1
COBL	51083909	51384515	7	-1	8
COBLL1	165510134	165700189	2	-1	4
COCH	31343720	31364271	14	1	7
COG1	71189129	71204646	17	1	26
COG2	230778235	230829728	1	1	11
SSBP1	141438121	141487722	7	1	1
COG3	46039060	46110765	13	1	3
COG4	70514471	70557468	16	-1	9
COG5	106842000	107204959	7	-1	29
COG6	40229764	40365802	13	1	26
COG7	23399814	23464501	16	-1	3
COL10A1	116440086	116479910	6	-1	4
COL11A2	33130458	33160276	6	-1	8
COL13A1	71561644	71724031	10	1	6
PLEKHA8	30067020	30170096	7	1	1
COL17A1	105791044	105845760	10	-1	5
COL18A1	46825052	46933634	21	1	40
COL23A1	177664619	178017556	5	-1	13
CRHR2	30692200	30739745	7	-1	1
COL24A1	86194916	86622626	1	-1	3
COL27A1	116917840	117074791	9	1	5
COL4A1	110801318	110959496	13	-1	9
COL4A3	228029281	228179508	2	1	4
COL5A2	189896622	190044605	2	-1	3
PDAP1	98989671	99006452	7	-1	1
COL5A3	10070237	10121147	19	-1	32
COL6A1	47401651	47424964	21	1	17
CYP3A5	99245817	99277621	7	-1	1
COL6A2	47518011	47552763	21	1	25
COL6A3	238232646	238323018	2	-1	3
COL7A1	48601506	48632700	3	-1	2
COL9A2	40766159	40783488	1	-1	8
TAF6	99704693	99717464	7	-1	1
COL9A3	61447596	61472511	20	1	24
COLCA1	111164114	111175770	11	-1	16
COLEC11	3642426	3692048	2	1	8
COLEC12	319361	500722	18	-1	22
PCOLCE	100199800	100205798	7	1	1
COLGALT1	17666403	17693971	19	1	25
COLGALT2	183898796	184006863	1	-1	29
COLQ	15491640	15563258	3	-1	13
COMMD1	62115859	62374382	2	1	2
AGFG2	100136834	100165842	7	1	1
LSM5	32524951	32534895	7	-1	1
COMMD10	115420688	115748459	5	1	13
COMMD2	149456257	149470286	3	-1	10
COMMD4	75628232	75634268	15	1	5
COMMD5	146066427	146079121	8	-1	12
COMMD6	76099350	76123575	13	-1	2
COMMD7	31290493	31331803	20	-1	8
COMMD9	36295051	36310999	11	-1	2
COMT	19929130	19957498	22	1	16
COMTD1	76993727	76995788	10	-1	9
COPA	160259063	160313190	1	-1	9
COPB1	14464986	14521573	11	-1	19
COPB2	139074442	139108574	3	-1	5
COPE	19010323	19030206	19	-1	10
COPG1	128968449	128996614	3	1	5
COPG2	130146089	130353598	7	-1	9
COPRS	30178883	30186356	17	-1	5
ACTR3C	149941005	150020814	7	-1	1
COPS3	17150141	17184607	17	-1	30
COPS6	99686577	99689823	7	1	4
COPS7A	6832907	6841041	12	1	11
CHCHD3	132469629	132766848	7	-1	1
COPS8	237993955	238009109	2	1	2
COPZ1	54694986	54745633	12	1	3
COPZ2	46103533	46115392	17	-1	6
COQ10A	56660642	56664750	12	1	2
COQ2	84182689	84206067	4	-1	10
COQ5	120941077	120972237	12	-1	23
COQ6	74416629	74430373	14	1	8
COQ7	19078921	19091417	16	1	5
RHEB	151163098	151217206	7	-1	1
COQ9	57481337	57495187	16	1	2
CORIN	47596015	47840123	4	-1	11
CORO1A	30194148	30200397	16	1	4
CORO1B	67205519	67211292	11	-1	10
BCL7B	72950686	72972332	7	-1	1
CORO1C	109038885	109125372	12	-1	16
CORO2A	100883257	100954922	9	-1	28
EIF4H	73588575	73611431	7	1	1
CORO2B	68871308	69020145	15	1	11
CORO6	27941774	27949925	17	-1	3
CORO7	4404543	4475706	16	-1	3
FSD1L	108210077	108314714	9	1	1
COTL1	84599200	84651683	16	-1	9
COX10	13972813	14111994	17	1	9
COX11	53029263	53046146	17	-1	16
COX14	50505762	50514240	12	1	9
COX15	101471601	101491857	10	-1	8
COX16	70791798	70826448	14	-1	4
COX17	119373360	119396301	3	-1	2
COX19	938415	1015235	7	-1	13
COX20	244998624	245008359	1	1	8
COX4I1	85832239	85840650	16	1	10
COX6B1	36139125	36149763	19	1	18
COX6B2	55860674	55866182	19	-1	2
COX6C	100885428	100906290	8	-1	6
COX7A2L	42560686	42652228	2	-1	17
CPA3	148583043	148614983	3	1	6
CPA5	129984630	130008571	7	1	23
CPAMD8	17003758	17137625	19	-1	16
CDC37L1	4679559	4708398	9	1	1
CPD	28705923	28797007	17	1	9
CPEB2	15004298	15071777	4	1	11
CPEB4	173315283	173388979	5	1	27
CPED1	120628731	120937498	7	1	23
KIAA1432	5629025	5776557	9	1	1
CPLX1	778745	819986	4	-1	2
CPM	69235977	69365350	12	-1	5
CPNE1	34213953	34252878	20	-1	20
CPNE2	57126449	57181878	16	1	14
CPNE3	87497059	87573726	8	1	12
FUBP3	133454352	133513739	9	1	1
CREB3	35732332	35737001	9	1	1
CPNE5	36708552	36807778	6	-1	9
CPNE7	89642176	89663654	16	1	7
CPNE8	39040624	39301232	12	-1	7
CPNE9	9745491	9771592	3	1	3
CPOX	98239976	98312567	3	-1	5
CPPED1	12756919	12897874	16	-1	8
NPDC1	139933922	139940655	9	-1	1
CPQ	97657455	98161882	8	1	10
CPSF1	145618444	145634753	8	-1	27
ABCA2	139901686	139923367	9	-1	1
CPSF2	92588281	92630755	14	1	14
CPSF3	9563697	9613230	2	1	2
ABHD17B	74477368	74525847	9	-1	1
CPSF3L	1246965	1260071	1	-1	3
CPSF4	99036545	99054994	7	1	2
CPT1A	68522088	68611878	11	-1	11
CCNJ	97803151	97820627	10	1	1
CPT1B	51007290	51017899	22	-1	14
CPT1C	50194155	50216988	19	1	3
CPT2	53662101	53679869	1	1	12
CPVL	29034847	29235067	7	-1	34
CPXM1	2774715	2781283	20	-1	4
CR1	207669492	207813992	1	1	5
ERLIN1	101909851	101948091	10	-1	1
EIF3A	120794356	120840316	10	-1	1
CR1L	207818458	207911761	1	1	5
CR2	207627575	207663240	1	1	3
CRABP2	156669398	156675608	1	-1	6
CRAMP1L	1662326	1727909	16	1	3
CRAT	131857089	131873468	9	-1	23
CRB2	126118449	126142603	9	1	5
SEC23IP	121652223	121702014	10	1	1
CRB3	6463788	6467232	19	1	3
CRBN	3190676	3221394	3	-1	19
CRCP	65579591	65619555	7	1	3
CREB1	208394461	208468155	2	1	2
CREB3L4	153940010	153946839	1	1	6
CREB5	28338940	28865511	7	1	3
CREBL2	12764761	12798042	12	1	3
CREBRF	172483355	172566291	5	1	14
CREG1	167498914	167523004	1	-1	22
CRELD1	9975506	9987097	3	1	24
CRELD2	50311815	50321188	22	1	14
MINPP1	89264632	89313217	10	1	1
CRIM1	36583069	36778278	2	1	7
CRIP1	105952654	105955284	14	1	2
CRIP2	105939299	105946499	14	1	15
CRIP3	43267448	43276535	6	-1	5
CRIPAK	1385340	1389780	4	1	18
CRIPT	46843555	46852881	2	1	31
CRISP2	49660073	49681274	6	-1	3
CRISP3	49695097	49712150	6	-1	3
CPEB3	93806449	94050844	10	-1	1
CRISPLD2	84853590	84954374	16	1	53
CUEDC2	104183002	104192418	10	-1	1
SUFU	104263744	104393292	10	1	1
CRK	1323983	1366456	17	-1	3
CRKL	21271714	21308037	22	1	5
CRLF3	29096406	29151794	17	-1	4
CRLS1	5986736	6020699	20	1	23
CRMP1	5749811	5894785	4	-1	3
CRNKL1	20015012	20036690	20	-1	26
CROCC	17066768	17299474	1	1	6
NEURL1	105253736	105352309	10	1	1
CROT	86974997	87029111	7	1	4
CRTAM	122709208	122743347	11	1	20
CRTAP	33155471	33189265	3	1	9
CRTC1	18794487	18893004	19	1	2
CRTC3	91073157	91188577	15	1	8
FAM208B	5726801	5805703	10	1	1
CRY1	107385142	107487607	12	-1	4
SMC3	112327449	112364394	10	1	1
SHOC2	112679301	112773425	10	1	1
CRY2	45868669	45904798	11	1	14
CRYBG3	97595819	97663810	3	1	6
CRYGN	151125921	151137899	7	-1	13
CRYGS	186256230	186264491	3	-1	8
CRYL1	20977806	21099996	13	-1	14
CRYM	21250195	21314404	16	-1	4
CRYZ	75171170	75199092	1	-1	32
PBLD	70042417	70092806	10	-1	1
CSAD	53551447	53575135	12	-1	10
CSDC2	41956767	41973745	22	1	2
CSE1L	47662849	47713489	20	1	11
CSF1R	149432854	149492935	5	-1	17
CSF2RB	37309670	37336491	22	1	2
CSF3R	36931644	36948879	1	-1	3
CSGALNACT1	19261672	19615540	8	-1	32
CSGALNACT2	43633934	43680756	10	1	2
CSK	75074398	75095539	15	1	12
CSNK1D	80196899	80231607	17	-1	7
CSNK1E	38686697	38794527	22	-1	13
CSNK1G1	64457716	64648442	15	-1	6
CSNK1G2	1941188	1981337	19	1	6
CSNK1G3	122847793	122952739	5	1	4
CSNK2A2	58191811	58231824	16	-1	3
CSRNP1	39183346	39196053	3	-1	3
CSRP1	201452658	201478584	1	-1	10
CSRP2BP	18118762	18169031	20	1	6
CST3	23608534	23619110	20	-1	24
RNF43	56429861	56494956	17	-1	1
CST7	24929866	24940564	20	1	15
CSTA	122044091	122060819	3	1	25
CSTB	45192393	45196326	21	-1	28
CSTF1	54967427	54979518	20	1	3
CSTF2T	53455247	53459355	10	-1	5
CSTF3	33098734	33183917	11	-1	4
KPNB1	45726842	45762871	17	1	1
CTAGE5	39734488	39856156	14	1	2
CTB-133G6.1	7413848	7448271	19	1	2
CTB-50L17.14	4528439	4540079	19	-1	3
CTBP1	1205236	1243741	4	-1	17
CTBS	85015289	85040163	1	-1	11
CTC1	8130191	8151362	17	-1	23
CTC-236F12.4	55753622	55777773	5	-1	3
CTD-2054N24.2	100347228	100417353	15	1	17
CTD-2162K18.4	37264055	37267980	19	1	3
INTS2	59942731	60005377	17	-1	1
CTD-2192J16.20	12636534	12691789	19	-1	3
CTD-2215E18.1	96424779	96519354	5	1	4
CTD-2260A17.2	96149731	96271513	5	-1	2
CTD-2267D19.3	38516907	38520945	17	1	2
CTD-2368P22.1	58513429	58522600	19	1	10
CTD-2547L24.3	91709103	91717426	14	1	2
CTD-3088G3.8	11453702	11617444	16	-1	4
CTD-3193O13.9	7933605	7939326	19	-1	2
CTDNEP1	7146910	7155810	17	-1	12
CTDP1	77439801	77514510	18	1	16
CTDSPL	37903451	38025960	3	1	2
CTGF	132269316	132272513	6	-1	8
CTH	70876901	70905534	1	1	22
CCDC47	61822610	61853711	17	-1	1
CTLA4	204732509	204738683	2	1	5
CTNNA1	137946656	138270723	5	1	23
CTNNAL1	111704851	111775809	9	-1	5
CTNNB1	41236328	41301587	3	1	9
CTNNBIP1	9908334	9970394	1	-1	8
CTNNBL1	36322408	36500531	20	1	3
CTNS	3539762	3564836	17	1	19
CTPS1	41445007	41478235	1	1	19
CTR9	10772534	10801290	11	1	2
CTRC	15764935	15775737	1	1	11
CTSA	44518783	44527459	20	1	5
PSMD11	30771279	30810336	17	1	1
CTSB	11700033	11726957	8	-1	33
CTSC	88026760	88070955	11	-1	24
CCL8	32646055	32648421	17	1	1
CTSD	1773982	1785222	11	-1	10
CTSF	66330934	66336312	11	-1	21
KAT2A	40265126	40273376	17	-1	1
RAB5C	40276994	40307035	17	-1	1
CTSG	25042728	25045466	14	-1	14
CTSH	79213400	79241916	15	-1	23
MLX	40719086	40725257	17	1	1
CTSK	150768684	150780799	1	-1	24
CTSL	90340434	90346308	9	1	35
EZH1	40852293	40897071	17	-1	1
DLX4	48046334	48052321	17	1	1
COL1A1	48260650	48278993	17	-1	1
CTSO	156845270	156875069	4	-1	8
CTSS	150702672	150738433	1	-1	10
CTSW	65647280	65651212	11	1	23
CTSZ	57570240	57582302	20	-1	9
CTTN	70244510	70282690	11	1	2
CTTNBP2	117350705	117514193	7	-1	2
CTU2	88772871	88781794	16	1	13
CUBN	16865963	17171830	10	-1	13
CUEDC1	55938604	56032684	17	-1	15
CUL1	148395006	148498128	7	1	2
CUL2	35297479	35379570	10	-1	3
CUL3	225334867	225450110	2	-1	5
CUL5	107879459	107978503	11	1	7
RANGRF	8191815	8193410	17	1	1
CUL7	43005355	43021683	6	-1	9
CUL9	43149913	43192325	6	1	3
CUTA	33384219	33386094	6	-1	4
CUZD1	124591665	124639146	10	-1	3
CWC15	94695787	94706776	11	-1	8
CWC22	180809603	180871840	2	-1	5
CWC25	36956687	36981734	17	-1	13
CWF19L1	101992055	102027437	10	-1	23
TNFAIP1	26662628	26674035	17	1	1
CWF19L2	107197071	107328572	11	-1	18
CX3CR1	39304985	39323226	3	-1	13
CXCL1	74735110	74736959	4	1	5
CXCL10	76942273	76944650	4	-1	11
CXCL16	4636821	4643217	17	-1	22
CXCL5	74861359	74864496	4	-1	14
CXCL6	74702214	74714781	4	1	2
CXCL9	76922428	76928641	4	-1	6
CHIC2	54875956	54930857	4	-1	1
CXCR1	219027568	219031718	2	-1	16
CXCR2	218990012	219001976	2	1	15
CXCR6	45982425	45989845	3	1	7
CXXC1	47808713	47814674	18	-1	8
UBE2D3	103715540	103790053	4	-1	1
CXXC11	242811752	242815975	2	1	7
CYB561	61509665	61523739	17	-1	3
CYB561D1	110036674	110045554	1	1	2
CYB5A	71920530	71959251	18	-1	10
CYB5B	69458428	69500169	16	1	10
GAB1	144257915	144395721	4	1	1
CYB5D1	7761064	7765600	17	1	19
CYB5D2	4046462	4090605	17	1	15
CYB5R1	202930997	202936408	1	-1	15
FRG1	190861943	190884359	4	1	1
CYB5R2	7686331	7698453	11	-1	24
GALNT7	174089904	174245118	4	1	1
CYB5R3	43013846	43045574	22	-1	16
CYBA	88709691	88717560	16	-1	11
CYBRD1	172378757	172414643	2	1	25
CYFIP1	22892005	23006016	15	1	3
CYFIP2	156693089	156822606	5	1	8
TBC1D19	26578059	26756973	4	1	1
CLNK	10488019	10686489	4	-1	1
CYGB	74523438	74547257	17	-1	2
CYHR1	145674965	145691060	8	-1	4
CYLD	50775961	50835846	16	1	3
CYP1B1	38294116	38337044	2	-1	17
CYP21A2	32006042	32009447	6	1	6
CYP24A1	52769988	52790512	20	-1	5
CYP26B1	72356367	72375167	2	-1	19
CYP27A1	219646472	219680016	2	1	29
CYP2C8	96796530	96829254	10	-1	2
CYP2D6	42522501	42526908	22	-1	15
CYP2E1	135333910	135374724	10	1	6
CYP2J2	60358980	60392462	1	-1	5
CYP2R1	14899553	14913798	11	-1	3
CYP2S1	41698954	41713444	19	1	27
ZNF259	116648436	116658766	11	-1	1
CYP2U1	108852525	108874613	4	1	9
CYP46A1	100150641	100193638	14	1	2
TECTA	120971882	121062202	11	1	1
CYP4F12	15783567	15807984	19	1	25
CYP4F22	15619304	15663128	19	1	21
CYP4F3	15751707	15773635	19	1	21
CYP4V2	187112674	187134610	4	1	36
CYSTM1	139554227	139661637	5	1	3
CYTH1	76670130	76778379	17	-1	3
DNAJC4	63997750	64001758	11	1	1
SIAE	124503009	124565603	11	-1	1
CYTH2	48972289	48985571	19	1	7
CYTH3	6201407	6312275	7	-1	5
CYTH4	37678068	37711382	22	1	9
CYTIP	158271131	158345473	2	-1	7
CYTL1	5016313	5021199	4	-1	19
CYYR1	27838528	27945603	21	-1	7
D2HGDH	242673994	242708231	2	1	25
DAAM1	59655364	59838123	14	1	16
DAAM2	39760142	39872648	6	1	6
DAB2	39371780	39462402	5	-1	25
DAD1	23033805	23058175	14	-1	17
DAGLA	61447905	61514473	11	1	6
DAGLB	6448757	6523821	7	-1	26
DALRD3	49052921	49059726	3	-1	3
DAP	10679342	10761384	5	-1	19
DAP3	155657751	155708801	1	1	6
DAPK1	90112143	90323548	9	1	31
DAPK2	64199235	64364232	15	-1	11
DAPK3	3958451	3971121	19	-1	2
DAPP1	100737990	100791311	4	1	14
DARC	159173097	159176290	1	1	10
DARS	136664247	136743670	2	-1	12
DARS2	173793641	173827684	1	1	4
DAXX	33286335	33297046	6	-1	3
DAZAP2	51632076	51665146	12	1	8
DBF4B	42785976	42829632	17	1	11
DBH	136501482	136524466	9	1	7
EIF4G2	10818597	10830657	11	-1	1
DBI	120124497	120130126	2	1	7
BIRC2	102217942	102249401	11	1	1
DBN1	176883609	176901402	5	-1	14
DBNDD1	90071273	90086536	16	-1	12
DBNDD2	44034697	44039250	20	1	3
DBNL	44084239	44109055	7	1	12
DCAF10	37800499	37867663	9	1	2
DCAF11	24583404	24594451	14	1	2
DCAF12	34086385	34127397	9	-1	8
DCAF16	17802278	17812381	4	-1	6
DCAF4	73393040	73426411	14	1	24
DCAF4L1	41983713	41988476	4	1	2
DCAF5	69517598	69619867	14	-1	4
DCAF8	160185505	160254920	1	-1	2
DCAKD	43100708	43138473	17	-1	24
DCBLD1	117774980	117891021	6	1	14
DCBLD2	98514785	98620533	3	-1	5
DCHS1	6642556	6677085	11	-1	27
DCK	71858255	71896631	4	1	3
DCLK2	150999426	151178609	4	1	18
DCLRE1A	115594488	115614142	10	-1	4
PITPNM1	67259239	67273734	11	-1	1
RPS13	17095936	17099334	11	-1	1
DCLRE1B	114447763	114456708	1	1	12
DCLRE1C	14939358	14996431	10	-1	4
DCP1A	53317447	53381654	3	-1	3
DCP2	112312399	112356667	5	1	21
DCPS	126173647	126215644	11	1	14
DCT	95089558	95131936	13	-1	3
DCTD	183811213	183839089	4	-1	29
DCTN3	34613548	34620515	9	-1	5
DCTN4	150088002	150138671	5	-1	3
DCTN5	23652713	23681195	16	1	28
DCTN6	30013813	30041156	8	1	2
PPFIBP1	27676364	27848497	12	1	1
DCXR	79993012	79995608	17	-1	16
DDA1	17420327	17434110	19	1	3
DDAH1	85784164	86043933	1	-1	2
DDAH2	31694815	31698394	6	-1	4
DDB2	47236493	47260767	11	1	5
DDC8	76866992	76899299	17	-1	3
DDHD2	38082736	38133076	8	1	3
DDIT3	57910371	57914300	12	-1	5
DDO	110712974	110736765	6	-1	23
DDOST	20978270	20988000	1	-1	10
DDR1	30844198	30867933	6	1	10
DDRGK1	3170996	3185331	20	-1	22
CSRNP2	51454990	51477447	12	-1	1
DDT	24313554	24322660	22	-1	35
DDTL	24309089	24314721	22	1	3
IL23A	56732663	56734193	12	1	1
DDX1	15731302	15771235	2	1	3
DDX10	108535752	108811657	11	1	3
DDX11	31226779	31257725	12	1	34
DDX17	38879445	38903665	22	-1	15
DDX18	118572226	118589955	2	1	5
ACSS3	81331594	81650533	12	1	1
DDX19B	70323566	70369186	16	1	2
DDX20	112297867	112310638	1	1	6
DDX21	70715884	70744829	10	1	2
DDX23	49223547	49246625	12	-1	8
DDX24	94517266	94547591	14	-1	27
DDX31	135468384	135545788	9	-1	22
DDX39B	31497996	31510225	6	-1	6
DDX42	61850963	61896677	17	1	2
DDX43	74104471	74127292	6	1	14
DDX46	134094469	134190823	5	1	2
DDX49	19030484	19039436	19	1	2
DDX5	62495734	62504317	17	-1	14
DDX50	70661034	70706603	10	1	3
DDX51	132621139	132628880	12	-1	6
DDX52	35969787	36003493	17	-1	14
DDX54	113594979	113623284	12	-1	2
DDX55	124086624	124105488	12	1	13
DDX56	44605016	44614650	7	-1	12
DDX58	32455300	32526322	9	-1	16
DDX59	200593024	200639097	1	-1	26
DDX60	169137444	169239958	4	-1	4
DDX60L	169277886	169458937	4	-1	27
DEAF1	644233	706715	11	-1	19
DECR1	91013633	91064320	8	1	2
DECR2	451826	462487	16	1	32
DEF6	35265595	35289548	6	1	15
DEF8	90014333	90034468	16	1	6
DEFA3	6873391	6875823	8	-1	23
DEFA4	6793344	6795860	8	-1	3
DEGS1	224363458	224381143	1	1	13
DEGS2	100612756	100626500	14	-1	2
DENND1A	126141933	126692431	9	-1	6
RASAL1	113536624	113574044	12	-1	1
DENND1B	197473878	197744826	1	-1	2
DENND1C	6467218	6482568	19	-1	2
DENND2C	115125469	115213043	1	-1	2
DENND2D	111729796	111747157	1	-1	17
DENND3	142127377	142205907	8	1	20
ENDOU	48103517	48119350	12	-1	1
DENND4B	153901977	153919172	1	-1	3
DENND4C	19230433	19374139	9	1	7
DENND5A	9160372	9286937	11	-1	7
DENND5B	31535157	31744031	12	-1	10
DENND6A	57611184	57678816	3	-1	4
DENND6B	50747459	50765489	22	-1	12
DENR	123237321	123255611	12	1	9
DEPDC1B	59892739	59996017	5	-1	2
IFNG	68548548	68553527	12	-1	1
DEPDC5	32149944	32303012	22	1	3
DEPDC7	33037410	33055128	11	1	7
CNOT2	70636774	70748773	12	1	1
TIMELESS	56810903	56843187	12	-1	1
CPSF6	69633317	69668138	12	1	1
DEPTOR	120885957	121063152	8	1	9
DERA	16064106	16190220	12	1	3
DERL1	124025404	124054663	8	-1	5
NOP2	6666029	6677857	12	-1	1
DERL3	24176690	24181315	22	-1	7
ACRBP	6747241	6756626	12	-1	1
DES	220283099	220291461	2	1	2
DESI1	41994032	42017100	22	-1	9
ING4	6759446	6772314	12	-1	1
DESI2	244816237	244872335	1	1	2
DET1	89054790	89089906	15	-1	16
DEXI	11022748	11036317	16	-1	17
DFFA	10516579	10532583	1	-1	12
DFFB	3773845	3801993	1	1	2
ENO2	7022909	7032861	12	1	1
DFNA5	24737972	24809244	7	-1	24
DFNB31	117164360	117267730	9	-1	13
DGAT1	145539954	145550573	8	-1	9
DGAT2	75470557	75512579	11	1	3
DGCR14	19117792	19132197	22	-1	4
DGCR2	19023795	19109967	22	-1	13
DGCR6	18893541	18901751	22	1	9
DGCR6L	20301799	20307603	22	-1	5
CMAS	22199108	22218608	12	1	1
DGCR8	20067755	20099400	22	1	19
DGKD	234263153	234380750	2	1	5
DGKE	54911460	54946036	17	1	7
DGKQ	952675	980683	4	-1	45
DGUOK	74153953	74186088	2	1	12
SRSF9	120899471	120907596	12	-1	1
DHCR24	55315306	55352891	1	-1	12
DHDDS	26758773	26797785	1	1	3
DHDH	49436939	49448226	19	1	9
DHFR	79922047	79950802	5	-1	19
DHFRL1	93766680	93782233	3	-1	6
DHODH	72042487	72058954	16	1	4
DHPS	12786531	12792716	19	-1	3
DHRS1	24759804	24769039	14	-1	28
DHRS11	34948228	34957235	17	1	18
DHRS12	52342129	52378293	13	-1	12
DHRS13	27224799	27230089	17	-1	7
DHRS3	12627939	12677737	1	-1	9
DHRS4	24422795	24438488	14	1	12
DHRS4L2	24439148	24475617	14	1	15
DHRS7	60610838	60636574	14	-1	7
DHRS7B	21026677	21096578	17	1	6
DHRS9	169921299	169952677	2	1	25
DHTKD1	12110971	12165224	10	1	12
DHX15	24519064	24586173	4	-1	2
DHX16	30620896	30640814	6	-1	2
DHX32	127524906	127585005	10	-1	22
DHX33	5344232	5372380	17	-1	5
DHX34	47852538	47885961	19	1	20
DHX35	37590942	37668366	20	1	13
DHX36	153990335	154042286	3	-1	13
DHX37	125431371	125473668	12	-1	2
DHX38	72127461	72146811	16	1	11
DHX57	39024871	39103075	2	-1	7
DHX58	40253422	40264751	17	-1	12
DHX8	41561233	41621831	17	1	4
DIABLO	122692210	122712081	12	-1	2
DIAPH1	140894583	140998622	5	-1	2
DICER1	95552565	95624347	14	-1	12
DIDO1	61509090	61569304	20	-1	15
DIEXF	210001352	210030910	1	1	22
DIMT1	61683081	61699766	5	-1	3
DIP2A	47878812	47989926	21	1	34
DIP2B	50898768	51142450	12	1	9
DIP2C	320130	735683	10	-1	8
DIRAS1	2714565	2721416	19	-1	14
DIRC2	122513642	122599986	3	1	12
DIRC3	218148742	218621316	2	-1	3
DIS3	73329540	73356234	13	-1	2
DIS3L	66585555	66626236	15	1	16
DISC1	231762561	232177018	1	1	7
DISP1	222988406	223179337	1	1	12
DISP2	40650436	40663257	15	1	9
DIXDC1	111797868	111893308	11	1	8
DKFZP667F0711	6392278	6394723	10	1	3
DKFZP761J1410	11466062	11476374	19	1	16
DKFZP779L1853	48592170	48595814	12	1	3
DKK3	11984653	12031316	11	-1	23
DLD	107531415	107572175	7	1	3
DLEC1	38080696	38165516	3	1	6
DLEU1	50656307	51297372	13	1	6
DLEU7	51285144	51418075	13	-1	3
DLG5	79550549	79686378	10	-1	23
DLK1	101192042	101201539	14	1	7
DLK2	43418090	43424370	6	-1	6
DLL1	170591294	170599561	6	-1	26
DLST	75348594	75370448	14	1	3
DMAP1	44679127	44686353	1	1	4
DMKN	35988122	36004560	19	-1	3
DMPK	46272975	46285810	19	-1	14
DMRTC2	42348806	42356401	19	1	7
DMWD	46286205	46296060	19	-1	10
DMXL2	51739908	51915030	15	-1	10
DNA2	70173821	70231879	10	-1	5
DNAAF1	84178865	84212373	16	1	12
DNAH1	52350335	52434507	3	1	3
B3GAT2	71566382	71666741	6	-1	1
DNAH17	76419778	76573476	17	-1	4
DNAH2	7620672	7737062	17	1	4
DNAH6	84743579	85046713	2	1	4
DNAH8	38683117	38998301	6	1	4
DNAI2	72270386	72311023	17	1	16
DNAJA3	4475806	4506776	16	1	4
DNAJA4	78556428	78574538	15	1	17
DNAJB1	14625582	14640582	19	-1	5
DNAJB12	74092588	74114988	10	-1	17
SLC16A10	111408781	111552397	6	1	1
HECA	139456249	139501939	6	1	1
DNAJB13	73661364	73681411	11	1	4
DNAJB14	100817405	100867883	4	-1	2
DNAJB2	220143989	220151622	2	1	2
DNAJB4	78444859	78483648	1	1	6
DNAJB5	34989638	34998897	9	1	7
DNAJB6	157128075	157210133	7	1	29
DNAJC10	183580999	183659191	2	1	7
DNAJC13	132136370	132257876	3	1	8
DNAJC15	43597339	43683045	13	1	24
DNAJC17	41060067	41099675	15	-1	4
DNAJC18	138744279	138780180	5	-1	9
DNAJC2	102952921	102985320	7	-1	2
DNAJC21	34929698	34959069	5	1	5
DNAJC25	114393632	114432508	9	1	6
DNAJC27	25166505	25194963	2	-1	6
DNAJC3	96329393	96447243	13	1	2
DNAJC30	73095299	73097783	7	-1	6
DNAJC5	62526518	62567384	20	1	6
SRF	43139037	43149243	6	1	1
DNAJC5B	66933795	67012751	8	1	3
DNAJC8	28525967	28559536	1	-1	4
DNAJC9	74943120	75008620	10	-1	2
DNAL4	39174513	39190203	22	-1	5
COX7A2	75947391	75960039	6	-1	1
DNASE1	3661729	3730144	16	1	5
DNASE1L3	58177984	58200424	3	-1	11
DNASE2	12986025	12992282	19	-1	18
DNHD1	6518490	6614988	11	1	14
PRPF4B	4021501	4065217	6	1	1
DNLZ	139253932	139258241	9	-1	17
DNM1	130965658	131017527	9	1	4
FAM46A	82201156	82462491	6	-1	1
DNM1L	32832134	32898486	12	1	7
DNM2	10828755	10944164	19	1	2
DNM3	171810621	172387606	1	1	3
DNMBP	101635334	101769676	10	-1	3
DNMT1	10244021	10341962	19	-1	13
ERBB2IP	65222303	65378377	5	1	1
DNPEP	220238268	220264744	2	-1	5
DNPH1	43193367	43197222	6	-1	13
DNTT	98064085	98098321	10	1	4
DNTTIP1	44420576	44440066	20	1	25
SEMA5A	9035138	9546187	5	-1	1
DNTTIP2	94333373	94345474	1	-1	3
HMGCS1	43289497	43313614	5	-1	1
DOCK10	225629807	225907162	2	-1	16
DOCK2	169064251	169510386	5	1	4
MRPS30	44809027	44820530	5	1	1
DOCK3	50712672	51421629	3	1	2
DOCK5	25042238	25275598	8	1	12
LOX	121398890	121413980	5	-1	1
DOCK6	11309971	11373157	19	-1	3
DOCK7	62920399	63153969	1	-1	6
DOCK8	214854	465259	9	1	26
DOCK9	99445741	99738879	13	-1	5
DOK1	74776153	74784681	2	1	2
HMGCR	74632154	74657929	5	1	1
COL4A3BP	74664311	74807963	5	-1	1
DOK2	21766384	21771371	8	-1	22
DOK3	176928908	176938275	5	-1	3
DOK4	57505863	57521239	16	-1	13
DOK7	3465033	3503200	4	1	13
DOPEY1	83777385	83881069	6	1	12
DOPEY2	37529080	37666572	21	1	11
DPAGT1	118967213	118979041	11	-1	8
DPCD	103330317	103369425	10	1	3
DPEP2	68021297	68034489	16	-1	9
THBS4	79287134	79379110	5	1	1
DPEP3	68009566	68014732	16	-1	11
DPF2	65101225	65120720	11	1	13
DPH1	1933404	1946724	17	1	3
RASGRF2	80256491	80525975	5	1	1
DPH3	16299485	16306479	3	-1	9
DPH6	35509546	35838394	15	-1	3
DPM2	130697378	130700763	9	-1	2
DPM3	155112367	155113071	1	-1	2
DPP3	66247484	66277130	11	1	10
DPP4	162848751	162931052	2	-1	4
SUB1	32531739	32604185	5	1	1
DPP8	65734801	65810042	15	-1	2
DPP9	4675236	4724685	19	-1	11
DPPA3	7864050	7870155	12	1	16
DPPA4	109044988	109056419	3	-1	6
DPY19L1	34968488	35077883	7	-1	19
DPY19L2	63952693	64062719	12	-1	12
DPY19L3	32896449	32976801	19	1	5
DPY19L4	95731931	95806064	8	1	7
DPYD	97543299	98386605	1	-1	13
DPYSL2	26371791	26515694	8	1	3
DPYSL4	134000404	134019280	10	1	37
DR1	93811445	93835055	1	1	18
NUP155	37288239	37371283	5	-1	1
PPP2CA	133530025	133561833	5	-1	1
DRAM1	102271129	102405908	12	1	25
DRAM2	111659955	111682838	1	-1	25
DRAP1	65686728	65689032	11	1	2
DRAXIN	11751786	11785914	1	1	14
DRC1	26624784	26679579	2	1	2
DRD4	637293	640706	11	1	6
DRG1	31795509	31924726	22	1	4
DRG2	17991200	18011285	17	1	6
DROSHA	31400604	31532303	5	-1	3
DSC1	28709199	28742819	18	-1	18
DPYSL3	146770374	146889619	5	-1	1
DSC2	28645940	28682378	18	-1	7
DSCC1	120846216	120868250	8	-1	8
DSCR3	38595721	38640262	21	-1	9
ATP6V0E1	172410760	172462448	5	1	1
DSE	116575336	116762424	6	1	20
DSN1	35380194	35402221	20	-1	2
DSP	7541808	7586950	6	1	21
ZNF346	176449697	176508190	5	1	1
UNC5A	176237478	176307897	5	1	1
DSTN	17550508	17590564	20	1	21
DSTYK	205111632	205180727	1	-1	17
SELK	53918437	53926015	3	-1	1
DTD1	18568537	18744561	20	1	6
DTD2	31915242	31926716	14	-1	3
DTHD1	36283244	36347378	4	1	6
DTNB	25600067	25896503	2	-1	5
DTNBP1	15523032	15663289	6	-1	11
DTWD2	118173017	118324240	5	-1	6
DTX1	113494514	113535833	12	1	4
DTX2	76090993	76135312	7	1	25
DTX3	57998405	58003587	12	1	2
DTX3L	122283085	122294050	3	1	7
DTX4	58938903	58976060	11	1	3
DTYMK	242615157	242626406	2	-1	2
ARMC8	137906109	138017231	3	1	1
DUOX1	45422131	45457774	15	1	2
SLC25A36	140660672	140698775	3	1	1
GRK7	141496990	141537332	3	1	1
DUS2	68021649	68113223	16	1	17
DUS3L	5784843	5791249	19	-1	17
DUS4L	107203929	107218906	7	1	3
DUSP1	172195093	172198198	5	-1	2
PDCD10	167401086	167452727	3	-1	1
DUSP10	221874766	221915518	1	-1	4
DUSP12	161719548	161727028	1	1	4
DUSP14	35849937	35873603	17	1	21
DUSP16	12628829	12715317	12	-1	12
USP4	49315264	49378145	3	-1	1
ACAP2	194995465	195163807	3	-1	1
DUSP18	31048038	31063877	22	-1	27
DUSP19	183943287	183964733	2	1	3
TUSC2	50357458	50365682	3	-1	1
CYB561D2	50388126	50395891	3	1	1
DUSP22	291630	351355	6	1	4
DUSP23	159750722	159752333	1	1	8
DUSP28	241499471	241503431	2	1	13
DUSP3	41843489	41856356	17	-1	5
DUSP5	112257596	112271302	10	1	9
DUSP6	89741009	89747048	12	-1	5
DUSP8	1575274	1593150	11	-1	6
DUT	48623208	48635570	15	1	5
NCBP2	196662273	196669468	3	-1	1
DVL2	7128660	7137864	17	-1	3
DVL3	183873176	183891398	3	1	3
DXO	31937587	31940069	6	-1	4
DYM	46570039	46987717	18	-1	9
DYNC1I2	172543919	172604930	2	1	3
DYNC1LI1	32567463	32612366	3	-1	20
DYNC1LI2	66754796	66785701	16	-1	7
DYNC2LI1	44001178	44037149	2	1	3
KLHL18	47324407	47388306	3	1	1
DYNLL2	56160776	56172897	17	1	6
DYNLT1	159057506	159065771	6	-1	17
DYRK1B	40315990	40324841	19	-1	3
DYRK4	4671370	4723325	12	1	16
DYSF	71680852	71913898	2	1	6
DZIP1L	137780832	137834660	3	-1	2
DZIP3	108308529	108413693	3	1	12
E2F2	23832922	23857712	1	-1	3
E2F3	20402398	20493941	6	1	4
E2F4	67226072	67232821	16	1	3
EAF1	15468862	15484120	3	1	6
EIF1B	40351175	40353915	3	1	1
EAF2	121554030	121605373	3	1	10
PLCH1	155093369	155462856	3	-1	1
EAPP	34985135	35008916	14	-1	3
EBAG9	110551940	110578225	8	1	9
EBF4	2673524	2740753	20	1	10
EBLN2	73110810	73112488	3	1	8
EBNA1BP2	43629846	43736607	1	-1	10
EBPL	50234859	50265611	13	-1	22
ECD	74889913	74928813	10	-1	4
ECE1	21543740	21671997	1	-1	13
ECH1	39306062	39322645	19	-1	7
NEK4	52744800	52804965	3	-1	1
EEF1B2	207024309	207027652	2	1	1
ECHDC1	127609855	127664754	6	-1	11
ECHDC2	53361656	53392884	1	-1	22
ECHDC3	11784365	11806069	10	1	33
KANSL3	97258907	97308524	2	-1	1
ECHS1	135175984	135187193	10	-1	10
RTKN	74652963	74669549	2	-1	1
ECI1	2289396	2302301	16	-1	4
ECI2	4115923	4135831	6	-1	10
ECM1	150480538	150486265	1	1	4
ECSIT	11616731	11639989	19	-1	5
EDAR	109510927	109605828	2	-1	4
ACTR3	114647537	114720173	2	1	1
EDARADD	236511562	236648214	1	1	14
EDEM1	5229331	5261642	3	1	4
EDEM2	33703167	33865928	20	-1	9
EDEM3	184659365	184724047	1	-1	7
EDN1	12290596	12297427	6	1	7
EDN3	57875482	57901047	20	1	9
EEA1	93164413	93323107	12	-1	2
EED	85955586	85989855	11	1	2
EEF1A1	74225473	74233520	6	-1	26
EEF1A2	62119366	62130505	20	-1	18
EEF1D	144661867	144681711	8	-1	4
EEF1E1	8073593	8102811	6	-1	2
EEF2	3976054	3985467	19	-1	3
EEPD1	36192758	36341152	7	1	10
EFCAB1	49623348	49647870	8	-1	6
EFCAB11	90261013	90421121	14	-1	4
EFCAB12	129120164	129147494	3	-1	3
EFCAB13	45400656	45518678	17	1	2
EFCAB14	47124366	47184824	1	-1	9
EFCAB2	245133007	245290466	1	1	20
RPS15	1438358	1440583	19	1	1
EFCAB4A	826144	831991	11	1	25
EFCAB4B	3715799	3873985	12	-1	17
EFCAB5	28256218	28435470	17	1	2
TTC31	74710200	74722013	2	1	1
NDUFS7	1383526	1395583	19	1	1
PCGF1	74732170	74735707	2	-1	1
EFCAB8	31446729	31549006	20	1	5
EFEMP2	65633912	65641063	11	-1	12
EFHB	19920964	19988517	3	-1	20
EFHC1	52285106	52387892	6	1	11
EFHD1	233470767	233547491	2	1	9
EFHD2	15736391	15756839	1	1	10
EFNA1	155099936	155107333	1	1	2
EFNA5	106712590	107006596	5	-1	2
GALNT3	166604101	166651192	2	-1	1
EFR3A	132916335	133025889	8	1	5
EFR3B	25264999	25378243	2	1	3
EFTUD1	82422571	82555104	15	-1	3
EFTUD2	42927311	42977030	17	-1	17
EGF	110834040	110933422	4	1	5
EGFL8	32132360	32136058	6	1	2
EGLN1	231499497	231560790	1	-1	3
EGLN2	41304901	41314338	19	1	24
EHBP1L1	65343509	65360121	11	1	5
EHD1	64619114	64655768	11	-1	3
EHD3	31456880	31492313	2	1	7
EHD4	42190950	42264776	15	-1	25
EHHADH	184908412	184999778	3	-1	7
EHMT2	31847536	31865464	6	-1	2
EI24	125439112	125454575	11	1	7
EID1	49170083	49172380	15	1	13
EID2	40028890	40030870	19	-1	2
EID2B	40021630	40023494	19	-1	8
EID3	104697517	104698980	12	1	8
TXNDC9	99935445	99957165	2	-1	1
COQ10B	198318147	198340032	2	1	1
EIF2A	150264465	150302029	3	1	18
EIF2AK1	6061881	6098861	7	-1	14
EIF2AK2	37326353	37384208	2	-1	9
EIF2AK3	88856259	88927094	2	-1	2
EIF2AK4	40226347	40327797	15	1	9
MOB4	198380295	198418423	2	1	1
HSPE1	198364718	198368181	2	1	1
KDM3A	86667770	86719839	2	1	1
EIF2B1	124104953	124118313	12	-1	14
EIF2B2	75469614	75476292	14	1	25
EIF2B3	45316450	45452282	1	-1	2
PRKAG3	219687106	219696809	2	-1	1
EIF2B4	27587219	27593353	2	-1	3
EIF2D	206744620	206785904	1	-1	4
EIF2S1	67826714	67853233	14	1	2
EIF2S2	32676104	32700138	20	-1	12
EIF3B	2393721	2420380	7	1	12
EIF3CL	28390900	28415200	16	-1	5
UXS1	106709759	106810795	2	-1	1
STK16	220110177	220115059	2	1	1
EIF3D	36906897	36925483	22	-1	8
EIF3F	7991798	8023409	11	1	11
EIF3G	10225693	10230596	19	-1	9
EIF3H	117654369	117779164	8	-1	2
EIF3J	44829255	44855227	15	1	2
EIF3K	39109735	39127595	19	1	2
EIF3L	38244875	38285414	22	1	3
EIF3M	32605344	32627808	11	1	5
EIF4A2	186500994	186507689	3	1	5
EIF4A3	78109013	78120982	17	-1	13
EIF4B	53399942	53435993	12	1	8
EIF4E	99792835	99851788	4	-1	13
EIF4E2	233414762	233448354	2	1	5
EIF4E3	71724567	71803924	3	-1	34
EIF4EBP2	72164135	72188374	10	1	13
EIF4EBP3	139927251	139929163	5	1	2
DCAF17	172290727	172341562	2	1	1
EIF4ENIF1	31832963	31892094	22	-1	2
EIF4G1	184032283	184053146	3	1	2
EIF4G3	21132963	21503377	1	-1	5
EIF5	103799881	103811362	14	1	25
EIF5A	7210318	7215774	17	1	15
SRSF7	38970741	38978636	2	-1	1
EIF6	33866714	33872788	20	-1	13
ELAC1	48494361	48514491	18	1	2
ELAC2	12895708	12921504	17	-1	17
ELANE	851014	856242	19	1	8
ELF1	41506056	41635576	13	-1	6
ORC2	201773696	201828403	2	-1	1
ELF2	139949266	140098372	4	-1	8
ELF3	201977073	201986316	1	1	8
ELK3	96588160	96663613	12	1	2
ELK4	205577071	205601090	1	-1	2
ATF2	175936978	176033110	2	-1	1
ELL	18553473	18632937	19	-1	20
ELMO1	36893961	37488852	7	-1	7
ELMO2	44994688	45061704	20	-1	3
ELMO3	67233014	67237932	16	1	7
ELMOD3	85581517	85618875	2	1	3
ELOF1	11661962	11670051	19	-1	10
ELOVL1	43829068	43833696	1	-1	3
ELOVL4	80624529	80657297	6	-1	9
ELOVL5	53132196	53213947	6	-1	8
ELOVL6	110967002	111120355	4	-1	9
ELOVL7	60047618	60140216	5	-1	5
ELP2	33709407	33757909	18	1	16
ELP3	27947190	28048673	8	1	26
ELP5	7154735	7163259	17	1	13
ELP6	47537130	47555251	3	-1	2
EMB	49692026	49739082	5	-1	8
EMC1	19542158	19578046	1	-1	17
EMC10	50979657	50986608	19	1	2
DNAJC16	15853308	15918874	1	1	1
EMC2	109455830	109499145	8	1	3
EMC8	85805364	85833214	16	-1	11
EMC9	24608174	24610797	14	-1	8
EME2	1823208	1831709	16	1	5
EMG1	7072408	7105520	12	1	8
EMID1	29601840	29655586	22	1	3
EMILIN2	2847028	2915991	18	1	11
EML3	62369690	62380237	11	-1	23
EML4	42396490	42559688	2	1	7
EML6	54950636	55199157	2	1	10
EMP1	13349650	13369708	12	1	6
EMP3	48824766	48833810	19	1	3
EMR1	6887577	6940470	19	1	28
EMR2	14843205	14889353	19	-1	42
EMR3	14729929	14800839	19	-1	19
ENC1	73923234	73937249	5	-1	23
ENDOD1	94822974	94865809	11	1	14
ERRFI1	8064464	8086368	1	-1	1
ENDOG	131580753	131584956	9	1	22
ENDOV	78388965	78411886	17	1	4
SRSF4	29474255	29508499	1	-1	1
ENG	130577291	130617035	9	-1	14
KCNC4	110753965	110825722	1	1	1
ENGASE	77071021	77084681	17	1	19
ENKUR	25270908	25305089	10	-1	6
ATP5F1	111991486	112005395	1	1	1
ENO1	8921061	8939308	1	-1	7
HDAC1	32757687	32799236	1	1	1
ENO3	4851387	4860426	17	1	7
ENO4	118609023	118671299	10	1	2
ENOPH1	83351715	83382244	4	1	4
ENOSF1	670324	712676	18	-1	24
LAMTOR2	156024543	156028301	1	1	1
MEF2D	156433519	156470620	1	-1	1
ENPP2	120569326	120685693	8	-1	14
SRM	11114641	11120081	1	-1	1
ENPP3	131949582	132068553	6	1	6
ENPP4	46097730	46114436	6	1	28
ENPP5	46126924	46138708	6	-1	4
ENSA	150573327	150602088	1	-1	2
ENTHD2	79202077	79212891	17	-1	8
ENTPD1	97471536	97637023	10	1	14
ENTPD4	23243296	23315208	8	-1	23
ENTPD5	74424713	74486102	14	-1	4
ENTPD6	25176329	25207365	20	1	10
ENY2	110346553	110358182	8	1	2
EOGT	69024365	69063112	3	-1	15
EOMES	27757440	27764206	3	-1	5
EP300	41487790	41576081	22	1	13
EP400	132434508	132565005	12	1	4
EP400NL	132568828	132613029	12	1	10
EPAS1	46520806	46613836	2	1	13
EPB41	29213603	29446553	1	1	3
UCHL5	192981380	193029237	1	-1	1
BCAS2	115110178	115124260	1	-1	1
EPB41L2	131160487	131384462	6	-1	7
EPB41L3	5392383	5630699	18	-1	11
EPB41L4A	111478138	111755013	5	-1	4
EPB41L5	120770581	120936695	2	1	3
EPC1	32556679	32667726	10	-1	4
EPDR1	37723446	37991543	7	1	18
EPG5	43427574	43547240	18	-1	6
EPHA1	143087382	143105985	7	-1	14
EPHA4	222282747	222438922	2	-1	27
EPHB1	134316643	134979309	3	1	12
EPHB2	23037332	23241818	1	1	3
EPHB3	184279572	184300197	3	1	15
EPHB4	100400187	100425121	7	-1	28
EPHB6	142552792	142568847	7	1	7
EPHX1	225997794	226033260	1	1	6
EPHX2	27348296	27403081	8	1	25
EPHX4	92495539	92529093	1	1	3
EPM2A	145822719	146057160	6	-1	5
EPM2AIP1	37027357	37034795	3	-1	5
EPN1	56186592	56221224	19	1	6
EPOR	11488236	11495018	19	-1	10
EPPK1	144939497	144952632	8	-1	11
EPRS	220141943	220220000	1	-1	9
EPS15	51819935	51985000	1	-1	4
EPS15L1	16466050	16582896	19	-1	3
EPS8L1	55583388	55599291	19	1	9
EPS8L2	694438	727727	11	1	15
EPSTI1	43460524	43566407	13	-1	27
ERAL1	27181956	27188085	17	1	4
ERAP1	96096521	96143803	5	-1	18
ZNF684	40997233	41013841	1	1	1
KCNQ4	41249684	41306124	1	1	1
ERAP2	96211643	96255420	5	1	39
AKT3	243651535	244014381	1	-1	1
ERBB2	37844167	37886679	17	1	2
ERBB3	56473641	56497289	12	1	5
ERC1	1099675	1605099	12	1	2
ERCC1	45910591	45982086	19	-1	17
SDHB	17345217	17380665	1	-1	1
ERCC2	45853095	45874176	19	-1	6
ERCC3	128014866	128051752	2	-1	14
ERCC5	103497194	103528345	13	1	11
ERCC6	50663414	50747584	10	-1	3
ERCC6L2	98637983	98776842	9	1	3
ERCC8	60169658	60240900	5	-1	10
EREG	75230860	75254468	4	1	3
PLA2G2D	20438432	20446050	1	-1	1
ERGIC1	172261278	172379688	5	1	7
ERGIC2	29490285	29534122	12	-1	7
ERGIC3	34129770	34145405	20	1	2
ERI1	8859657	8974256	8	1	3
ERI2	20791515	20911671	16	-1	5
ERICH1	564746	688106	8	-1	29
ERLEC1	54014181	54045956	2	1	2
ERMAP	43282795	43310660	1	1	21
ERMARD	170151718	170181680	6	1	2
ERMP1	5765076	5833117	9	-1	17
ERN1	62116502	62208179	17	-1	8
ERO1L	53106634	53162618	14	-1	27
CD46	207925402	207968858	1	1	1
APH1A	150237804	150241980	1	-1	1
ERO1LB	236378855	236445319	1	-1	7
ERP27	15066969	15092016	12	-1	26
ERP29	112451120	112461255	12	1	3
CDC20	43824626	43828874	1	1	1
ERP44	102741461	102861322	9	-1	3
IPO13	44412611	44433694	1	1	1
ERV3-1	64451187	64467121	7	-1	27
ESD	47345391	47371367	13	-1	14
ESM1	54273692	54318499	5	-1	5
ESPN	6484848	6521430	1	1	7
ESPNL	239008798	239041928	2	1	9
BLZF1	169337208	169365778	1	1	1
ESR2	64550950	64804830	14	-1	9
ESRP2	68263014	68272005	16	-1	6
ESYT1	56512034	56538455	12	1	3
ESYT2	158523686	158622944	7	-1	15
ETAA1	67624451	67637677	2	1	5
ETF1	137841784	137878989	5	-1	3
ETFA	76507696	76603813	15	-1	11
ETFB	51848423	51869672	19	-1	16
ETFDH	159593277	159630775	4	1	11
ETHE1	44010871	44031396	19	-1	3
ETNK1	22778009	22843599	12	1	5
ETS2	40177231	40196879	21	1	16
ETV5	185764097	185828107	3	-1	5
ETV6	11802788	12048336	12	1	5
ETV7	36322419	36356164	6	-1	21
EVA1B	36787632	36789755	1	-1	5
EVA1C	33784314	33887707	21	1	11
EVC	5712924	5830772	4	1	5
SLC35A3	100435345	100492535	1	1	1
EVI2A	29644578	29648902	17	-1	14
EVI5	92974253	93257961	1	-1	2
EVI5L	7895119	7929862	19	1	16
EVL	100437786	100610573	14	1	5
EVPL	74000583	74023533	17	-1	9
EXD2	69658228	69709075	14	1	4
EXO5	40974413	40982228	1	1	7
EXOC1	56719782	56771200	4	1	2
CENPF	214776538	214837931	1	1	1
EXOC2	485133	693117	6	-1	25
STX12	28099694	28150963	1	1	1
EXOC3	443273	472052	5	1	29
SLC5A9	48688357	48714316	1	1	1
OSBPL9	52042851	52254889	1	1	1
EXOC3L2	45715879	45737469	19	-1	3
EXOC4	132937829	133751342	7	1	4
CD3EAP	45909467	45914024	19	1	1
MESDC2	81239667	81282219	15	-1	1
EXOC6	94590935	94819250	10	1	2
EXOC7	74077087	74117657	17	-1	11
EXOC8	231468480	231473598	1	-1	9
EXOG	38537618	38583652	3	1	3
EXOSC1	99195899	99205774	10	-1	5
EXOSC2	133569108	133580248	9	1	5
MMP8	102582526	102597781	11	-1	1
EXOSC3	37766975	37801434	9	-1	6
RPS25	118886422	118889401	11	-1	1
EXOSC6	70284134	70285833	16	-1	22
EXOSC7	45016733	45077558	3	1	4
EXOSC8	37572953	37583750	13	1	4
EXOSC9	122722472	122738176	4	1	12
EXPH5	108376158	108464465	11	-1	4
EXT1	118806729	119124092	8	-1	10
EXT2	44117099	44266979	11	1	20
EXTL2	101337943	101361554	1	-1	6
EYA3	28296855	28415207	1	-1	6
C1orf54	150240600	150253327	1	1	1
CA14	150229554	150237478	1	1	1
EZH2	148504475	148581413	7	-1	10
EZR	159186773	159240444	6	-1	10
F10	113777128	113803843	13	1	2
F11R	160965001	160991138	1	-1	5
F12	176829141	176836577	5	-1	2
F13A1	6144318	6321246	6	-1	20
UBE3D	83602117	83775560	6	-1	1
F2R	76011868	76031606	5	1	20
F2RL1	76114758	76131140	5	1	29
F2RL3	16999671	17003417	19	1	6
F5	169483404	169555826	1	-1	25
F7	113760105	113774995	13	1	2
FBXO30	146114638	146135889	6	-1	1
FAAH	46859937	46879520	1	1	20
FABP3	31838472	31849697	1	-1	2
MYB	135502453	135540311	6	1	1
FADD	70049269	70053496	11	1	11
FADS1	61567099	61596790	11	-1	15
FADS2	61560452	61634826	11	1	19
FADS3	61640991	61659523	11	-1	2
FAF1	50905150	51425935	1	-1	2
PMFBP1	72146056	72210777	16	-1	1
FAF2	175874629	175937075	5	1	2
FAH	80444832	80479288	15	1	13
FAHD1	1876968	1890208	16	1	17
FAHD2B	97749320	97760619	2	-1	2
FAIM	138327448	138352218	3	1	11
FAIM2	50260679	50298000	12	-1	4
FAIM3	207077731	207096592	1	-1	5
FAM101B	289769	295730	17	-1	7
FAM102A	130702858	130742792	9	-1	4
RPN2	35806813	35870022	20	1	1
FAM102B	109102711	109187522	1	1	3
FAM103A1	83654959	83659809	15	1	2
FAM104A	71203492	71232892	17	-1	23
FAM105A	14581884	14615116	5	1	4
FAM105B	14664773	14699820	5	1	3
FAM107B	14560556	14816896	10	-1	25
FAM109A	111798455	111806925	12	-1	6
FAM109B	42470255	42475445	22	1	9
FAM110A	814358	838106	20	1	23
FAM110B	58907068	59116838	8	1	8
FAM110C	38814	46870	2	-1	2
FAM111A	58910221	58922512	11	1	5
FAM114A1	38869298	38947360	4	1	6
FAM114A2	153369688	153418496	5	-1	2
FAM115A	143548468	143599291	7	-1	2
ELL2	95220802	95297775	5	-1	1
DNAH7	196602427	196933536	2	-1	1
FAM117B	203499901	203634480	2	1	27
FAM118A	45704849	45737836	22	1	20
FAM118B	126081309	126132881	11	1	21
FAM120AOS	96208776	96215874	9	-1	7
FAM120B	170599791	170716153	6	1	23
FAM122A	71394964	71398609	9	1	2
FAM124B	225243415	225266802	2	-1	10
FAM126A	22980878	23053749	7	-1	5
FAM126B	201838441	201936394	2	-1	3
FAM129A	184759858	184943682	1	-1	8
FAM129B	130267618	130341268	9	-1	6
FAM129C	17634110	17664648	19	1	2
FAM131B	143050493	143059863	7	-1	7
FAM132B	239067623	239077541	2	1	14
FAM134A	220040947	220050201	2	1	8
FAM134B	16473147	16617167	5	-1	15
FAM134C	40731531	40762641	17	-1	5
FAM135A	71122644	71270877	6	1	6
SET	131445703	131458679	9	1	1
FAM136A	70523107	70529222	2	-1	5
FAM13A	89647106	90032549	4	-1	11
FAM149A	187025573	187093821	4	1	17
FAM149B1	74927924	75004262	10	1	3
FAM150B	279558	288851	2	-1	11
FAM151B	79783788	79838382	5	1	11
FAM153A	177134982	177210399	5	-1	7
FAM153B	175487692	175559261	5	1	16
FAM153C	177433406	177482560	5	1	2
FAM154B	82555151	82577271	15	1	4
FAM159A	53099016	53135355	1	1	14
FAM160A1	152330368	152584784	4	1	4
FAM160A2	6232565	6255941	11	-1	21
FAM160B1	116581503	116659591	10	1	9
FAM160B2	21946670	21962409	8	1	3
FAM161A	62051989	62081278	2	-1	2
FAM162A	122103023	122131181	3	1	4
FAM167A	11278972	11332224	8	-1	47
FAM167B	32712834	32714457	1	1	2
FAM168A	73111532	73309234	11	-1	8
FAM169B	98980391	99057611	15	-1	3
VPS4B	61056423	61089716	18	-1	1
FAM170B	50339199	50342053	10	-1	4
FAM171A1	15253642	15413061	10	-1	16
PROX2	75319736	75330537	14	-1	1
FAM172A	92953775	93447404	5	-1	2
FAM173A	770581	772601	16	1	12
FAM173B	10226442	10250009	5	-1	5
FAM174A	99871009	99922445	5	1	26
FAM174B	93160673	93353114	15	-1	6
FAM175A	84382092	84444501	4	-1	2
FAM177A1	35514113	35582336	14	1	8
FAM177B	222910549	222924147	1	1	14
FAM178A	102672326	102724893	10	1	16
FAM179A	29179477	29284239	2	1	11
FAM179B	45431411	45543634	14	1	3
FAM182B	25744102	25848861	20	-1	4
FAM183B	38724946	38726637	7	-1	9
ABCD4	74752126	74769759	14	-1	1
FAM184A	119280928	119470552	6	-1	2
FAM184B	17630929	17783135	4	-1	4
FAM185A	102389418	102449672	7	1	4
SLIRP	78174414	78227447	14	1	1
FAM188A	15820169	15902519	10	-1	9
ALDH6A1	74523553	74551196	14	-1	1
FAM189B	155216996	155225274	1	-1	2
FAM192A	57186378	57220028	16	-1	4
FAM193B	176946789	176981542	5	-1	10
FAM195A	691813	698474	16	1	2
FAM198B	159045626	159094470	4	-1	16
FAM19A1	68053359	68594776	3	1	20
GPR75	54080050	54087126	2	-1	1
SUPT7L	27873679	27886676	2	-1	1
FAM19A2	62102040	62672931	12	-1	15
DNMT3A	25455845	25565459	2	-1	1
TMEM214	27255778	27264563	2	1	1
FAM200B	15683285	15707188	4	1	21
FAM203A	145192672	145195746	8	1	2
FAM204A	120065401	120101840	10	-1	3
FAM98A	33808725	33824449	2	-1	1
FAM206A	111696461	111713024	9	1	9
FAM207A	46359925	46396904	21	1	4
FAM208A	56654161	56717265	3	-1	4
FAM209A	55092243	55101198	20	1	4
FAM209B	55108302	55111576	20	1	6
FAM20A	66531254	66597530	17	-1	4
FAM20B	178994939	179045697	1	1	10
FAM20C	192969	300711	7	1	10
FAM210A	13663346	13726662	18	-1	4
FAM210B	54933971	54943719	20	1	7
FAM211A	16344891	16395467	17	-1	7
FAM211B	24981588	24989175	22	-1	5
FAM212A	49840687	49842463	3	1	4
SMNDC1	112050488	112064709	10	-1	1
FAM212B	112223252	112298446	1	-1	15
FAM213A	82167585	82192753	10	1	17
FAM213B	2517930	2522908	1	1	15
FAM214A	52873514	53002014	15	-1	2
FAM214B	35104109	35116338	9	-1	3
FAM215A	41994576	41995326	17	1	2
FAM216A	110906169	110928190	12	1	13
FAM218A	165878100	165880273	4	1	2
FAM219B	75192328	75199462	15	-1	8
FAM21A	51827648	51893269	10	1	10
FAM21B	47894023	47949412	10	1	2
FAM21C	46222648	46288409	10	1	7
FAM220A	6369040	6388612	7	-1	6
FAM221A	23719749	23742868	7	1	5
FAM221B	35816388	35828744	9	-1	5
PANK3	167975500	168006605	5	-1	1
FAM222B	27082996	27182250	17	-1	2
FAM227B	49619159	49913128	15	-1	2
FAM228B	24299396	24392509	2	1	6
FAM24B	124608594	124639157	10	-1	4
FAM26F	116782533	116784934	6	1	25
FAM32A	16296191	16302857	19	1	3
FAM35A	88853918	88951225	10	1	6
FAM3B	42676139	42729358	21	1	31
FAM3D	58619673	58652575	3	-1	10
FAM43A	194406622	194409762	3	1	25
FAM45A	120863598	120897496	10	1	2
FAM46C	118148556	118170994	1	1	2
FAM47E-STBD1	77172886	77232752	4	1	7
FAM49A	16730727	16847599	2	-1	8
MRPS14	174979925	174992561	1	-1	1
CENPL	173768688	173793858	1	-1	1
FAM50B	3849620	3851551	6	1	15
FAM53A	1619642	1686029	4	-1	15
FAM53B	126307861	126432838	10	-1	5
FAM53C	137667624	137685416	5	1	2
FAM57A	635652	646206	17	1	2
FAM60A	31433518	31479992	12	-1	2
FAM63A	150969025	150980851	1	-1	4
FAM63B	59063391	59154099	15	1	4
FAM64A	6347735	6354789	17	1	3
FAM65A	67552321	67580691	16	1	3
FAM65B	24797601	25042238	6	-1	11
FAM69A	93307724	93427057	1	-1	4
FAM69B	139607022	139618502	9	1	28
FAM71F2	128312342	128326929	7	1	4
FAM76B	95502106	95523573	11	-1	22
UFM1	38923986	38937140	13	1	1
FAM78A	134133463	134151934	9	-1	2
FAM81A	59664892	59815748	15	1	4
FAM83A	124191200	124222314	8	1	7
FAM83D	37554955	37581703	20	1	3
FAM83G	18872102	18908117	17	-1	15
FAM83H	144806103	144815971	8	-1	9
FAM84B	127564687	127570638	8	-1	18
FAM86A	5134305	5147809	16	-1	2
FAM86C1	71498556	71512282	11	1	17
FAM89A	231154704	231175992	1	-1	25
FAM89B	65339820	65341669	11	1	8
FAM8A1	17600586	17611950	6	1	7
FAM90A1	8373856	8380214	12	-1	5
FAM91A1	124780696	124827692	8	1	3
FAM96A	64364758	64386217	15	-1	2
UTP20	101673887	101780394	12	1	1
FAM98B	38746328	38779911	15	1	3
FAM98C	38893775	38899728	19	1	3
FAN1	31196055	31235311	15	1	21
FANCA	89803957	89883065	16	-1	8
FANCC	97861336	98079991	9	-1	2
FANCD2	10068098	10143614	3	1	15
CLU	27454434	27472548	8	-1	1
FANCE	35420138	35434880	6	1	3
FANCF	22644079	22647387	11	-1	4
FANCG	35073832	35080013	9	-1	4
FANCL	58386378	58468507	2	-1	2
FANK1	127585108	127698161	10	1	3
FAR1	13690217	13753893	11	1	7
FARP2	242295658	242434256	2	1	14
FARS2	5261277	5771813	6	1	4
FARSA	13033293	13044851	19	-1	5
FARSB	223435255	223521056	2	-1	4
ZNF706	102190106	102218421	8	-1	1
FAS	90750414	90775542	10	1	21
FASLG	172628154	172636014	1	1	4
FASN	80036214	80056208	17	-1	16
SLC35B1	47778305	47786376	17	-1	1
FASTK	150773711	150777953	7	-1	2
FAM117A	47787694	47866542	17	-1	1
FASTKD1	170386259	170430385	2	-1	12
FASTKD2	207630081	207657233	2	1	3
FASTKD3	7859272	7869150	5	-1	7
FASTKD5	3127165	3140543	20	-1	6
FAT2	150883654	150948505	5	-1	2
FAXDC2	154198051	154238812	5	-1	22
FBF1	73905655	73937221	17	-1	2
FBL	40325098	40337054	19	-1	2
FBLL1	167956121	167957639	5	1	4
FBLN5	92335756	92414331	14	-1	34
FBLN7	112895962	112945791	2	1	5
FBN1	48700503	48938046	15	-1	2
FBN2	127593601	127994878	5	-1	15
FBP1	97365415	97402531	9	-1	10
FBRSL1	133066137	133161774	12	1	17
FBXL12	9920943	9938492	19	-1	2
FBXL13	102453308	102715286	7	-1	6
FBXL15	104178946	104182893	10	1	5
FBXL16	742500	755829	16	-1	4
FBXL17	107194736	107717799	5	-1	5
FBXL18	5470966	5553429	7	-1	4
FBXL20	37415384	37558776	17	-1	2
FBXL4	99316420	99395849	6	-1	3
FBXL5	15606162	15683302	4	-1	8
FBXO10	37510889	37588871	9	-1	5
FBXO15	71740588	71815100	18	-1	6
FBXO18	5931535	5979556	10	1	18
FBXO2	11708424	11715842	1	-1	24
FBXO25	356428	421225	8	1	8
FBXO27	39481354	39523425	19	-1	2
FBXO28	224301789	224349749	1	1	33
FBXO3	33762485	33796089	11	-1	6
FBXO31	87360593	87425748	16	-1	20
FBXO32	124510129	124553446	8	-1	9
FBXO33	39866873	39901704	14	-1	4
FBXO34	55738021	55828636	14	1	7
FBXO38	147763498	147822399	5	1	10
FBXO40	121311966	121349139	3	1	2
FBXO41	73481810	73511559	2	-1	6
FBXO42	16573334	16678949	1	-1	4
FBXO44	11714432	11723384	1	1	16
ZNF639	179040779	179053323	3	1	1
FBXO45	196295482	196315930	3	1	2
FBXO46	46213887	46234162	19	-1	4
FBXO5	153291664	153304714	6	-1	2
FBXO6	11724181	11734411	1	1	16
FBXO7	32870663	32894818	22	1	9
FBXO9	52916789	52965671	6	1	2
FBXW2	123514256	123555690	9	-1	2
FBXW5	139834887	139839148	9	-1	2
FBXW7	153242410	153457253	4	-1	3
CXCR4	136871919	136875735	2	-1	1
ZRANB3	135894486	136288806	2	-1	1
FBXW8	117348761	117468953	12	1	16
FCAR	55385704	55401838	19	1	8
RPL21	27825446	27830828	13	1	1
FCER1A	159259504	159278014	1	1	17
FCER1G	161185024	161190489	1	1	17
FCER2	7753644	7767032	19	-1	12
FCF1	75179847	75203394	14	1	2
FYTTD1	197464050	197514467	3	1	1
FCGBP	40353963	40440533	19	-1	29
FCGR1A	149754227	149764074	1	1	2
FCGR2A	161475220	161493803	1	1	4
FCGR2B	161551101	161648444	1	1	26
FCGR3A	161511549	161600917	1	-1	2
FCGR3B	161592986	161601753	1	-1	12
FCGRT	50010073	50029590	19	1	7
ZC3H7A	11844442	11891123	16	-1	1
FCHO1	17858527	17899377	19	1	18
FCHO2	72251808	72386349	5	1	17
FCHSD1	141018869	141030986	5	-1	5
FCHSD2	72547790	72853306	11	-1	2
FCN1	137801431	137809809	9	-1	32
FCRL2	157715523	157746922	1	-1	3
FCRL3	157644111	157670647	1	-1	30
FCRL5	157483167	157522310	1	-1	33
LRRC39	100614409	100643771	1	-1	1
FCRL6	159770301	159786041	1	1	16
FCRLA	161676762	161684142	1	1	7
FCRLB	161691353	161697933	1	1	14
FDFT1	11653082	11696818	8	1	33
FDX1	110300607	110335605	11	1	15
FDXR	72858619	72869156	17	-1	2
FECH	55215515	55254004	18	-1	23
FEM1B	68570141	68588203	15	1	2
FEM1C	114856608	114880591	5	-1	14
FER	108083523	108532542	5	1	2
FERMT3	63974150	63991354	11	1	3
FES	91426925	91439006	15	1	29
FEZ1	125315646	125366213	11	-1	6
FEZ2	36778570	36873230	2	-1	33
FFAR2	35934809	35942669	19	1	3
FFAR3	35849362	35851387	19	1	23
FFAR4	95326422	95364237	10	1	7
FGD2	36973422	36996846	6	1	37
FGD3	95709733	95798518	9	1	8
FGD4	32552463	32798984	12	1	4
FGD6	95470525	95611258	12	-1	8
FGF11	7341592	7348256	17	1	3
FGF2	123747863	123819391	4	1	2
FGFBP2	15961866	15970932	4	-1	19
FGFR1	38268656	38326352	8	-1	6
FGFR1OP	167412670	167466201	6	1	9
FGFR1OP2	27091316	27119583	12	1	2
FGFR2	123237848	123357972	10	-1	11
FGFR4	176513887	176525145	5	1	8
FGFRL1	1003724	1020685	4	1	8
FGGY	59762310	60233347	1	1	5
FGL2	76822688	76829143	7	-1	6
FGR	27938575	27961788	1	-1	2
FHAD1	15573768	15726779	1	1	10
FHDC1	153857504	153900848	4	1	6
P4HA1	74766975	74856732	10	-1	1
FHL2	105974169	106054970	2	-1	9
FHL3	38462442	38471278	1	-1	32
FHOD1	67263290	67281561	16	-1	4
FIBCD1	133777825	133814673	9	-1	2
FIBP	65651212	65656010	11	-1	11
FIG4	110012499	110146631	6	1	7
FIGNL1	50511831	50518088	7	-1	22
CDKN2C	51426417	51440305	1	1	1
BHLHE41	26272959	26278060	12	-1	1
FIS1	100882739	100895597	7	-1	10
FITM2	42931478	42939809	20	-1	2
FIZ1	56102746	56113336	19	-1	2
FKBP11	49315301	49320257	12	-1	19
FKBP15	115923286	115983641	9	-1	9
FKBP1A	1349622	1373806	20	-1	38
WDR83	12777614	12786646	19	1	1
FKBP1B	24272571	24286551	2	1	3
SPRYD7	50486842	50510626	13	-1	1
FKBP9	32997017	33046543	7	1	11
FKBPL	32096484	32098068	6	-1	4
FKRP	47249303	47280245	19	1	18
FKSG48	33439268	33439642	1	1	6
FKTN	108320411	108403399	9	1	3
FLCN	17115526	17140502	17	-1	12
FLI1	128556430	128683162	11	1	2
FLII	18148150	18162230	17	-1	3
FLJ00104	87731749	87739290	16	-1	32
MMP19	56229217	56236750	12	-1	1
SPATS2	49760367	49921205	12	1	1
ORMDL2	56211703	56215663	12	1	1
FLJ20373	102508955	102511150	2	1	6
FLJ27365	46449749	46509808	22	1	4
FLNB	57994127	58157982	3	1	11
FLOT1	30695486	30710510	6	-1	10
FLOT2	27206353	27224697	17	-1	2
FLT1	28874489	29069265	13	-1	5
TUBA1B	49521565	49525180	12	-1	1
FLT3	28577411	28674729	13	-1	3
FLT4	180028506	180076624	5	-1	5
FLVCR1	213031597	213072705	1	1	17
FLVCR2	76044960	76129557	14	1	18
STIL	47715811	47779819	1	-1	1
HJURP	234742062	234763212	2	-1	1
FLYWCH1	2961938	3001209	16	1	27
FLYWCH2	2933187	2949383	16	1	20
FMN1	33057747	33486897	15	-1	16
FMNL2	153191751	153506348	2	1	3
FMNL3	50031724	50101948	12	-1	3
FMO4	171283347	171311223	1	1	12
FMO5	146646930	146714700	1	-1	4
FN1	216225163	216300895	2	-1	7
ACVR1C	158383279	158485517	2	-1	1
FN3K	80693451	80709073	17	1	13
FN3KRP	80674559	80688204	17	1	33
FNBP1	132649466	132805473	9	-1	12
FNBP1L	93913688	94020218	1	1	2
FNBP4	47738072	47788995	11	-1	5
FNDC3A	49550048	49783915	13	1	2
FNIP2	159690290	159829201	4	1	14
FNTB	65381203	65529368	14	1	13
FOCAD	20658308	20995954	9	1	4
FOLR2	71927645	71932994	11	1	3
PFKFB2	207222801	207254369	1	1	1
FOLR3	71825915	71850936	11	1	26
FOPNL	15959577	15982482	16	-1	10
FOS	75745477	75748933	14	1	3
FOXI1	169532901	169536727	5	1	4
FOXJ2	8185299	8208099	12	1	11
MXD4	2249159	2264021	4	-1	1
FOXK1	4683388	4811074	7	1	15
FOXK2	80477589	80602538	17	1	4
CHPF	220403669	220408509	2	-1	1
FOXN2	48541776	48606433	2	1	12
OBSL1	220415451	220436581	2	-1	1
FOXN3	89591215	90085493	14	-1	4
FOXO6	41827594	41849262	1	1	3
ENKD1	67696848	67701168	16	-1	1
FOXP4	41514164	41570122	6	1	3
FOXQ1	1312675	1314992	6	1	8
FOXRED1	126138950	126148026	11	1	24
FOXRED2	36883237	36903148	22	-1	18
FPGS	130556876	130576606	9	1	3
FPGT	74663896	74699770	1	1	15
FPR1	52248425	52307363	19	-1	37
FPR2	52255279	52273779	19	1	36
FPR3	52298416	52329442	19	1	25
FRA10AC1	95427640	95462329	10	-1	3
FRAT1	99079022	99081672	10	1	7
FRAT2	99092255	99094458	10	-1	26
NCOA5	44689624	44718591	20	-1	1
FRG1B	29611857	29634010	20	1	3
FRMD3	85857905	86153461	9	-1	11
FRMD4B	69219141	69591734	3	-1	20
FRMD6	51955818	52197445	14	1	4
FRS2	69864129	69973562	12	1	4
FRS3	41737914	41754280	6	-1	13
FRY	32605437	32870794	13	1	7
FSCN1	5632439	5646286	7	1	13
FSCN2	79495422	79504156	17	1	2
FSD1	4304597	4323840	19	1	5
FST	52776239	52782964	5	1	5
FSTL1	120111140	120170100	3	-1	14
FSTL3	676392	683385	19	1	10
FTCD	47556176	47575481	21	-1	11
FTCDNL1	200625267	200715896	2	-1	18
SNAI1	48599536	48605423	20	1	1
FTH1	61727190	61735132	11	-1	12
FTO	53737875	54155853	16	1	9
PPP4R1L	56806188	56884495	20	-1	1
FTSJ2	2273866	2281840	7	-1	14
FTSJ3	61896793	61907372	17	-1	19
DDX27	47835884	47860614	20	1	1
FUCA1	24171567	24194784	1	-1	21
FUCA2	143815948	143832827	6	-1	4
TP53TG5	44002526	44036529	20	-1	1
FUOM	135168658	135171529	10	-1	7
FURIN	91411822	91426688	15	1	8
FUT10	33228342	33330940	8	-1	22
FUT8	65877310	66210839	14	1	14
FUZ	50310126	50320633	19	-1	5
FXYD2	117671559	117699413	11	-1	10
FXYD5	35645633	35660786	19	1	27
FXYD6	117707693	117748201	11	-1	24
FXYD7	35634154	35645204	19	1	17
FYB	39105338	39274630	5	-1	3
FYCO1	45959396	46037316	3	-1	6
FYN	111981535	112194655	6	-1	4
FZD1	90893783	90898123	7	1	19
FZD2	42634925	42636907	17	1	15
FZD3	28351729	28431775	8	1	4
FZD6	104310661	104345094	8	1	15
G0S2	209848765	209849733	1	1	5
G2E3	31028329	31089269	14	1	4
G3BP1	151150606	151192346	5	1	2
G3BP2	76567966	76649709	4	-1	17
G6PC3	42148103	42153709	17	1	9
GAA	78075355	78093678	17	1	34
GAB4	17442826	17489112	22	-1	4
GABARAPL1	10365057	10375727	12	1	9
GABARAPL2	75600249	75611779	16	1	3
GABBR1	29523406	29601753	6	-1	7
GABPB1	50569389	50647605	15	-1	2
GABPB2	151043054	151098018	1	1	4
XPO5	43490072	43543812	6	-1	1
GABRD	1950780	1962192	1	1	2
GABRR2	89966927	90025018	6	-1	2
GAD1	171669723	171717661	2	1	3
GADD45A	68150744	68154021	1	1	3
OARD1	41001366	41065526	6	-1	1
GADD45B	2476120	2478257	19	1	7
GADD45G	92219928	92221470	9	1	8
GAK	843064	926161	4	-1	5
GAL3ST4	99756867	99766373	7	-1	9
GALC	88304164	88460009	14	-1	14
HIST1H2BJ	27093676	27100541	6	-1	1
GALE	24122089	24127271	1	-1	2
OR2B6	27925019	27925960	6	1	1
GALK1	73747675	73761792	17	-1	9
GALK2	49447853	49660066	15	1	5
GALM	38893052	38968379	2	1	13
APOBEC2	41021043	41032250	6	1	1
GALNS	88880142	88923378	16	-1	16
GALNT1	33161081	33291798	18	1	8
GALNT10	153570290	153800544	5	1	11
GALNT12	101569981	101612363	9	1	5
GALNT14	31133333	31378068	2	-1	9
KLHL31	53512699	53530506	6	-1	1
GALNT2	230193536	230417870	1	1	4
GALNT4	89913185	89920039	12	-1	20
GALNT6	51745031	51786651	12	-1	23
GALNT9	132680924	132905935	12	-1	6
GALT	34638130	34651032	9	1	13
GAMT	1397091	1401569	19	-1	7
GAN	81348557	81424489	16	1	2
GAPDH	6643093	6647537	12	1	10
GAPT	57787262	57792917	5	1	24
GAREML	26395960	26412532	2	1	3
ATXN1	16299343	16761722	6	-1	1
GARS	30634297	30673649	7	1	4
GART	34876238	34915797	21	-1	4
GAS1	89559279	89562104	9	-1	8
GAS2	22647188	22834601	11	1	2
GAS2L1	29702572	29708774	22	1	3
GAS6	114523522	114567046	13	-1	11
GAS7	9813926	10101868	17	-1	20
GAS8	90086037	90111383	16	1	8
GATA2	128198270	128212028	3	-1	2
GATAD1	92076767	92088150	7	1	5
LRRC29	67241042	67260951	16	-1	1
GATAD2A	19496635	19619740	19	1	15
GATC	120884241	120899389	12	1	18
GATM	45653322	45694525	15	-1	21
GATSL3	30681106	30685616	22	-1	10
GBA	155204243	155214490	1	-1	4
GBA2	35736863	35749983	9	-1	22
GBAS	56019486	56067874	7	1	8
GBE1	81538850	81811312	3	-1	2
GBGT1	136028340	136039332	9	-1	13
GBP1	89518002	89531043	1	-1	3
EFNB2	107142079	107187462	13	-1	1
GBP3	89472349	89488577	1	-1	32
GBP4	89646831	89664615	1	-1	14
GBP5	89724633	89738544	1	-1	5
GBP6	89829617	89852020	1	1	2
GCA	163175350	163228105	2	1	2
GCAT	38203912	38213183	22	1	13
FAM193A	2626988	2734292	4	1	1
GCC1	127220672	127233665	7	-1	11
SLC25A35	8191081	8198661	17	-1	1
GCC2	109065017	109125871	2	1	27
GCDH	13001840	13025021	19	1	21
GCFC2	75879126	75938115	2	-1	3
GCH1	55308726	55369570	14	-1	9
GCHFR	41056218	41059906	15	1	12
GCK	44183872	44237769	7	-1	3
GCLC	53362139	53481768	6	-1	10
MSTO1	155579979	155718153	1	1	1
TTF1	135251008	135282209	9	-1	1
GTF3C4	135545422	135570342	9	1	1
GCLM	94350761	94374966	1	-1	4
GCM1	52991762	53013627	6	-1	9
GCN1L1	120565007	120632513	12	-1	23
GCNT1	79034752	79122332	9	1	10
GCNT2	10492456	10629601	6	1	21
GCNT4	74323289	74326724	5	-1	2
GCSAM	111839688	111852152	3	-1	5
GCSAML	247670360	247740992	1	1	8
GDAP1	75233365	75401107	8	1	2
GDAP2	118406107	118472253	1	-1	5
GDE1	19513015	19533467	16	-1	12
GDF10	48425815	48438976	10	-1	2
CCDC93	118673054	118771709	2	-1	1
GDF15	18485541	18499986	19	1	9
GDF7	20866424	20873418	2	1	4
PSPN	6375159	6379069	19	-1	1
GDF9	132196873	132202576	5	-1	2
GDI2	5807186	5884095	10	-1	17
GDPD3	30116131	30125177	16	-1	6
GDPD5	75145685	75236948	11	-1	26
GDPGP1	90777040	90785315	15	1	10
GEMIN2	39583427	39606177	14	1	2
GEMIN4	647654	657239	17	-1	8
GEMIN6	38978676	39012142	2	1	2
GEMIN7	45582453	45594782	19	1	4
GEN1	17935125	17966632	2	1	5
GET4	916189	936073	7	1	16
FOSB	45971253	45978437	19	1	1
GFAP	42982376	42994305	17	-1	3
GFER	2034208	2037750	16	1	2
EML2	46110252	46148887	19	-1	1
GFI1	92940319	92952433	1	-1	4
GFM1	158362067	158410364	3	1	13
GFM2	74017029	74063196	5	-1	5
GFOD1	13358062	13487894	6	-1	2
GFOD2	67708434	67753324	16	-1	2
GFPT1	69546905	69614382	2	-1	18
GFPT2	179727690	179780387	5	-1	5
GFRA2	21547915	21669869	8	-1	18
GGA1	38004481	38029571	22	1	8
GGA2	23474863	23533316	16	-1	9
GGA3	73232694	73258444	17	-1	3
GGACT	101183810	101241782	13	-1	14
GGCT	30536237	30591095	7	-1	17
GGCX	85771846	85788670	2	-1	15
GGH	63927638	63951730	8	-1	6
GGNBP2	34900737	34946278	17	1	18
GGPS1	235490665	235507847	1	1	5
GGT1	24979718	25024972	22	1	12
BMP2	6748311	6760927	20	1	1
GGT5	24615622	24641110	22	-1	3
GGT7	33432523	33460663	20	-1	7
GHITM	85899196	85913001	10	1	9
GHRL	10327359	10334631	3	-1	6
GID4	17942606	17971718	17	1	7
GIGYF1	100277130	100287071	7	-1	12
GIMAP1	150413645	150421372	7	1	17
GIMAP2	150382785	150390729	7	1	18
GIMAP4	150264365	150271041	7	1	14
GIMAP5	150419341	150447121	7	1	19
GIMAP6	150322463	150329473	7	-1	9
GIMAP7	150211918	150218161	7	1	9
GIMAP8	150147718	150176480	7	1	17
GINM1	149887430	149912884	6	1	15
GINS2	85709804	85723679	16	-1	17
ZNF436	23685941	23695935	1	-1	1
GINS3	58328984	58440048	16	1	4
GIPC1	14588572	14606944	19	-1	10
NECAB3	32244893	32262269	20	-1	1
RALY	32581452	32696114	20	1	1
DYNLRB1	33104214	33128762	20	1	1
GIPC3	3585551	3593539	19	1	10
GIT1	27900487	27921072	17	-1	19
GIT2	110367607	110434194	12	-1	4
GJA3	20712394	20735188	13	-1	6
TMEM115	50392180	50397041	3	-1	1
GJA4	35258599	35261348	1	1	2
GJB6	20796110	20806534	13	-1	4
GK5	141882414	141944449	3	-1	4
GLB1	33038100	33138722	3	-1	11
GLB1L	220101328	220110200	2	-1	24
GLB1L2	134201768	134248235	11	1	9
GLB1L3	134144139	134189458	11	1	4
GLCCI1	8008425	8133902	7	1	2
GLCE	69452923	69564556	15	1	8
GLDC	6532464	6645650	9	-1	12
GLE1	131266979	131304567	9	1	5
GLG1	74485856	74641012	16	-1	9
GLI4	144349603	144359101	8	1	4
GLIPR1	75874460	75897633	12	1	10
PDCD2L	34895289	34917073	19	1	1
GLIPR1L2	75784850	75826468	12	1	3
GLIPR2	36136732	36163910	9	1	13
UBA2	34919257	34960853	19	1	1
GLIS3	3824127	4348392	9	-1	3
HCST	36393382	36395279	19	1	1
GLO1	38643701	38670917	6	-1	14
KRT36	39642388	39648798	17	-1	1
GLOD4	660337	685581	17	-1	11
GLP1R	39016574	39055519	6	1	3
GLRX	95087023	95158709	5	-1	13
GLRX2	193065598	193075244	1	-1	2
GLRX3	131934663	131982785	10	1	5
RRAS	50138549	50143458	19	-1	1
GLRX5	95999840	96011061	14	1	16
PRR12	50094900	50129696	19	1	1
GLS	191745553	191830278	2	1	12
FLRT1	63870660	63886645	11	1	1
GLS2	56864736	56882198	12	-1	2
SBDS	66452664	66460588	7	-1	1
GLT1D1	129337972	129469509	12	1	7
GLT8D1	52728505	52740048	3	-1	2
GLTP	110288748	110318293	12	-1	10
GLTPD1	1260136	1264277	1	1	6
GLTSCR1	48111453	48206533	19	1	4
GLTSCR1L	42749765	42836298	6	1	8
GLTSCR2	48248779	48260315	19	1	18
GLUD1	88810243	88854623	10	-1	4
GLUL	182350839	182361341	1	-1	6
DLGAP5	55614830	55658396	14	-1	1
GLYATL2	58601542	58671688	11	-1	8
ZBTB1	64970430	65000408	14	1	1
TRMT5	61438169	61448076	14	-1	1
SGPP1	64150932	64194757	14	-1	1
GLYCTK	52321105	52329272	3	1	14
GLYR1	4853204	4897343	16	-1	2
GM2A	150591711	150650001	5	1	33
GMCL1	70056774	70108528	2	1	4
OMG	29599031	29624557	17	-1	1
GMDS	1624041	2245926	6	-1	3
GMEB2	62218955	62258394	20	-1	7
GMFB	54941202	54955914	14	-1	2
GMIP	19740285	19754476	19	-1	9
GMNN	24775159	24786327	6	1	2
GMPPA	220363589	220371710	2	1	2
GMPR	16238811	16295780	6	1	3
GMPR2	24701628	24708448	14	1	5
GMPS	155588325	155661815	3	1	2
GNA11	3094408	3124002	19	1	6
GNA12	2767746	2883958	7	-1	12
PPCS	42921788	42939056	1	1	1
GNA13	63006833	63052957	17	-1	5
GNA15	3136191	3163767	19	1	7
GNAI1	79763271	79848718	7	1	3
HRASLS	192958914	192995527	3	1	1
GNAI2	50263724	50296787	3	1	2
GNAI3	110091233	110136975	1	1	16
GNAO1	56225302	56391356	16	1	5
GNAQ	80331003	80646374	9	-1	4
TAS2R4	141478242	141479235	7	1	1
GNAS	57414773	57486247	20	1	12
GNAT2	110145889	110155679	1	-1	3
GNAZ	23412540	23467224	22	1	4
GNB1L	19770747	19842462	22	-1	25
GNB3	6949118	6956557	12	1	3
GNB4	179116990	179169378	3	-1	2
GNB5	52413117	52483566	15	-1	13
GNE	36214438	36277053	9	-1	8
GNG11	93551011	93557922	7	1	4
GNG2	52292913	52446060	14	1	2
GNG5	84964008	84972248	1	-1	5
GNG7	2511217	2702707	19	-1	12
GNG8	47137333	47137942	19	-1	21
GNGT2	47280153	47287936	17	-1	19
GNL2	38032417	38061536	1	-1	4
GNL3	52715172	52728508	3	1	3
GNLY	85912298	85925977	2	1	26
GNMT	42928496	42931618	6	1	20
UQCR11	1597171	1605480	19	-1	1
GNPAT	231376953	231413719	1	1	11
GNPDA1	141371314	141392606	5	-1	19
GNPDA2	44684217	44728612	4	-1	3
GNPTAB	102139275	102224716	12	-1	6
GNPTG	1401924	1413352	16	1	13
CHTF18	838046	850737	16	1	1
GNRH1	25276776	25282170	8	-1	4
GNS	65107225	65153227	12	-1	7
GOLGA1	127640646	127710771	9	-1	4
GOLGA3	133345495	133405444	12	-1	9
GOLGA4	37284668	37408242	3	1	2
GOLGA5	93260576	93306308	14	1	5
GOLGA7	41347915	41368499	8	1	3
GOLGA7B	99609996	99631337	10	1	4
AAMP	219128850	219134980	2	-1	1
GOLGA8A	34671269	34880704	15	-1	5
TNFRSF19	24144509	24250232	13	1	1
GOLGA8B	34817408	34880704	15	-1	12
GOLGA8N	32885657	32896179	15	1	11
AKAP9	91570181	91739987	7	1	1
GOLGB1	121382046	121468602	3	-1	20
GOLIM4	167726465	167813763	3	-1	16
GOLM1	88641061	88715088	9	-1	20
GOLPH3	32124810	32174456	5	-1	8
GOLPH3L	150618701	150669630	1	-1	2
GOLT1B	21654715	21671342	12	1	19
GORAB	170501270	170522587	1	1	14
GORASP1	39138150	39149854	3	-1	6
GORASP2	171784974	171823639	2	1	2
GOSR1	28804380	28854610	17	1	2
GOSR2	45000483	45105003	17	1	2
GOT1	101156627	101190381	10	-1	2
GOT2	58741035	58768261	16	-1	14
GP1BA	4835592	4838325	17	1	3
GP5	194115550	194119995	3	-1	2
GP6	55525073	55549632	19	-1	4
GPA33	167022073	167059868	1	-1	9
GPAA1	145137493	145141119	8	1	2
GPAM	113909624	113975135	10	-1	2
GPANK1	31629006	31634060	6	-1	4
GPAT2	96687694	96705199	2	-1	2
GPATCH1	33571786	33621448	19	1	16
GPATCH11	37311594	37326387	2	1	3
GPATCH2L	76618259	76720685	14	1	11
GPATCH4	156564279	156571288	1	-1	3
GAL3ST1	30950622	30970574	22	-1	1
GPBAR1	219124219	219128582	2	1	9
GPBP1	56469775	56560506	5	1	7
GPC1	241375088	241407493	2	1	3
GPC2	99767229	99774995	7	-1	2
GPCPD1	5525085	5591672	20	-1	16
GPD1L	32147181	32210205	3	1	34
GPD2	157291802	157470247	2	1	17
GPER1	1121844	1133451	7	1	13
GPHN	66974125	67648520	14	1	2
GPI	34850385	34893061	19	1	3
GPLD1	24424793	24495433	6	-1	3
GPM6A	176554085	176923815	4	-1	8
GPN1	27851114	27874375	2	1	2
GPN2	27202624	27216788	1	-1	2
IGLL1	23915312	23922495	22	-1	1
GPN3	110890289	110907073	12	-1	22
GPNMB	23275586	23314727	7	1	16
GPR107	132815705	132902448	9	1	2
GPR108	6729925	6737614	19	-1	13
GPR114	57576333	57625593	16	1	10
EMC4	34517200	34522357	15	1	1
GPR124	37641709	37702414	8	1	12
GPR125	22346694	22517677	4	-1	5
ATP6V1F	128502880	128505898	7	1	1
GPR126	142622991	142767403	6	1	6
GPR128	100328433	100414323	3	1	2
GPR133	131438452	131626014	12	1	17
GPR135	59895740	59932060	14	-1	3
MKLN1	130794855	131181395	7	1	1
DNAJB9	108210012	108215294	7	1	1
GPR137	64037534	64056972	11	1	5
GPR137B	236305832	236385165	1	1	21
GPR141	37723399	37873390	7	1	8
GPR146	1084212	1098897	7	1	14
GPR153	6307406	6321035	1	-1	2
GPR155	175296966	175351822	2	-1	6
GPR157	9160364	9189229	1	-1	3
GPR160	169755717	169803191	3	1	14
MRPS12	39421188	39423802	19	1	1
MYO1B	192109911	192290115	2	1	1
GPR161	168053997	168106821	1	-1	3
GPR162	6930711	6939136	12	1	30
GPR17	128403439	128410213	2	1	3
GPR171	150915619	150920988	3	-1	2
GPR18	99906968	99913998	13	-1	4
GPR180	95254157	95286899	13	1	35
GPR183	99946784	99959659	13	-1	2
GPR19	12813825	12849141	12	-1	18
GPR20	142366600	142377367	8	-1	5
GPR25	200842083	200843306	1	1	3
GPR27	71803201	71805647	3	1	12
GPR35	241544848	241570676	2	1	30
TTBK2	43030932	43213007	15	-1	1
GPR42	35861831	35863855	19	1	9
INO80	41271078	41408552	15	-1	1
GPR55	231772033	231825781	2	-1	10
GPR56	57644564	57698944	16	1	14
GPR65	88471468	88478419	14	1	13
GPR68	91698876	91720269	14	-1	9
GPR75-ASB3	53759810	54087170	2	-1	10
GPR83	94110477	94134585	11	-1	14
GPR84	54756229	54758271	12	-1	9
GPR89A	145764411	145827103	1	-1	2
GPR97	57702099	57723975	16	1	14
GPRC5C	72420990	72447792	17	1	21
GPRIN1	176022803	176037134	5	-1	7
GPRIN3	90157537	90229161	4	-1	9
GPSM1	139221932	139254057	9	1	19
GPSM2	109417972	109477167	1	1	3
PALLD	169418217	169849608	4	1	1
GPT2	46918290	46965209	16	1	3
GPX3	150400124	150408554	5	1	14
GPX4	1103936	1106787	19	1	37
GPX7	53068044	53074723	1	1	32
SOX15	7491496	7493488	17	-1	1
GRAMD1A	35485688	35517375	19	1	19
GRAMD1B	123396344	123498482	11	1	13
GRAMD1C	113547029	113666021	3	1	12
GRAMD3	125695824	125832186	5	1	10
GRAMD4	46971909	47075688	22	1	29
GRAP	18923986	18950950	17	-1	9
GRAP2	40297086	40369725	22	1	4
GRB10	50657760	50861159	7	-1	3
GRB14	165349322	165478358	2	-1	2
GRB2	73314157	73401790	17	-1	2
GREM2	240652873	240775449	1	-1	3
GRHL1	10085341	10142411	2	1	12
GRHPR	37422663	37436987	9	1	35
GRID2IP	6537093	6591067	7	-1	6
GRIK4	120382468	120859613	11	1	8
GRIN3A	104331635	104500862	9	-1	4
ILF3	10764937	10803093	19	1	1
GRIN3B	1000418	1009731	19	1	8
GRINA	145064226	145067583	8	1	11
GRK4	2965335	3042474	4	1	15
GRK5	120967101	121215131	10	1	7
GRK6	176830205	176869902	5	1	2
GRM2	51741086	51752629	3	1	9
GRN	42422614	42430470	17	1	7
GRPEL1	7060633	7069924	4	-1	3
GRPEL2	148724993	148734146	5	1	3
GRTP1	113978505	114018446	13	-1	10
GRWD1	48949030	48960279	19	1	9
GSAP	76940068	77045717	7	-1	25
GSDMA	38119226	38134019	17	1	14
GSDMB	38060848	38076107	17	-1	23
GSDMD	144635377	144645232	8	1	19
GSE1	85645015	85709810	16	1	4
EGLN3	34393437	34931980	14	-1	1
GSK3B	119540170	119813264	3	-1	8
GSKIP	96829814	96853625	14	1	17
NEDD8	24686058	24701660	14	-1	1
GSN	123970072	124095121	9	1	27
GSPT1	11961985	12009939	16	-1	10
GSR	30535583	30585443	8	-1	20
GSTA4	52842751	52860176	6	-1	5
GSTCD	106629935	106768885	4	1	3
GSTK1	142941186	142967947	7	1	5
GSTM1	110230436	110251661	1	1	34
FOXJ1	74132414	74137380	17	-1	1
GSTM2	110210644	110252171	1	1	23
GSTM3	110276554	110284384	1	-1	39
GSTM4	110198703	110208118	1	1	30
GSTM5	110254864	110318050	1	1	13
TTI2	33330904	33371119	8	-1	1
GSTO1	105995114	106027217	10	1	13
GSTO2	106028631	106064703	10	1	8
GSTP1	67351066	67354131	11	1	2
GSTT1	24376133	24384680	22	-1	31
GSTZ1	77787227	77797940	14	1	19
GTDC1	144695635	145090135	2	-1	2
GTF2A2	59930261	59949740	15	-1	7
GTF2B	89318615	89357627	1	-1	3
GTF2E2	30435835	30515768	8	-1	13
GTF2F1	6379580	6393992	19	-1	9
GTF2F2	45694650	45858237	13	1	4
GTF2H1	18343842	18388591	11	1	21
GTF2H2	70330784	70363516	5	-1	3
GTF2H2C	68856035	68890550	5	1	2
GTF2H3	124118375	124147153	12	1	4
GTF2I	74071994	74175026	7	1	5
GTF2IRD2B	74508364	74565623	7	1	2
GTF3A	27998681	28009958	13	1	18
GTF3C1	27470876	27561234	16	-1	2
GTF3C3	197627756	197664449	2	-1	2
GTF3C5	135906076	135933890	9	1	3
GTPBP10	89964537	90020769	7	1	9
GTPBP3	17445729	17453544	19	1	10
GTPBP4	1034338	1065876	10	1	17
GTPBP8	112709765	112733907	3	1	12
GTSCR1	68297755	68317980	18	-1	16
GTSF1	54849734	54867386	12	-1	3
GTSF1L	42354804	42355638	20	-1	5
GUCA1B	42152139	42162654	6	-1	5
GUCY1A3	156587863	156653501	4	1	5
GUCY2C	14765576	14849519	12	-1	5
GUF1	44680444	44702943	4	1	11
GUSB	65425671	65447301	7	-1	4
GVQW1	32566787	32568619	9	1	13
NSUN5	72716514	72722864	7	-1	1
GXYLT1	42475647	42538681	12	-1	15
GYG1	148709128	148745419	3	1	12
GYLTL1B	45943172	45950647	11	1	3
GYPC	127413509	127454246	2	1	17
GYPE	144792020	144826716	4	-1	17
GYS1	49471382	49496567	19	-1	2
SNX9	158244296	158366109	6	1	1
GZF1	23342787	23353700	20	1	2
GZMA	54398476	54406080	5	1	4
C6orf203	107349407	107372546	6	1	1
GZMB	25100160	25103473	14	-1	13
MLLT1	6212966	6279959	19	-1	1
GZMH	25075686	25078905	14	-1	6
GZMK	54320081	54330398	5	1	9
GZMM	544034	549919	19	1	16
H1F0	38201114	38203442	22	1	22
H1FNT	48722763	48724062	12	1	3
H1FX	129033615	129035120	3	-1	7
H2AFJ	14927270	14930936	12	1	4
H2AFV	44866390	44887682	7	-1	3
H2AFX	118964564	118966177	11	-1	3
H2AFY	134669590	134735604	5	-1	2
H2AFY2	71812552	71872036	10	1	8
H2AFZ	100869243	100871545	4	-1	5
H3F3A	226249552	226259702	1	1	11
H3F3B	73772515	73781974	17	-1	2
H3F3C	31944123	31945175	12	-1	10
H6PD	9294834	9331396	1	1	32
HAAO	42994229	43019733	2	-1	5
HABP4	99212483	99253618	9	1	5
HACL1	15602211	15643338	3	-1	3
HADH	108910870	108956331	4	1	6
HADHA	26413504	26467594	2	-1	12
HADHB	26466038	26513336	2	1	6
HAGH	1845621	1877195	16	-1	12
SAG	234216462	234255701	2	1	1
HAGHL	776936	785525	16	1	13
HAL	96366440	96390143	12	-1	28
HAPLN3	89420519	89438857	15	-1	5
HARS	140052758	140071609	5	-1	3
HARS2	140071011	140078889	5	1	2
HAS1	52216365	52227247	19	-1	11
COL5A1	137533620	137736686	9	1	1
HAT1	172778958	172848599	2	1	5
HAUS1	43684298	43708299	18	1	12
HAUS2	42841008	42862192	15	1	2
HAUS4	23415437	23426370	14	-1	31
HAUS5	36103646	36116251	19	1	3
HAUS6	19053141	19103117	9	-1	2
HAUS8	17160539	17186435	19	-1	15
HAVCR1	156456424	156486130	5	-1	2
HAVCR2	156512843	156569880	5	-1	10
HAX1	154244987	154248351	1	1	11
HBEGF	139712428	139726216	5	-1	2
ADRM1	60877149	60883918	20	1	1
HBG1	5269313	5271122	11	-1	9
HBG2	5274420	5667019	11	-1	6
HBM	203891	216767	16	1	8
HBP1	106809406	106842974	7	1	6
CHMP2A	59062933	59066491	19	-1	1
UBE2M	59067079	59070327	19	-1	1
HBQ1	230452	231180	16	1	16
HBS1L	135281516	135424194	6	-1	5
YIPF2	11033444	11039357	19	-1	1
ATG4D	10654571	10664094	19	1	1
HBZ	202686	204502	16	1	24
HCAR1	123104824	123215390	12	-1	8
GMFG	39818993	39833012	19	-1	1
HCAR2	123185840	123187890	12	-1	2
HCAR3	123199303	123201439	12	-1	16
HCFC1R1	3072621	3074287	16	-1	4
HCG27	31165537	31171745	6	1	15
HCK	30639991	30689659	20	1	5
MED18	28655513	28662476	1	1	1
HCLS1	121350246	121379774	3	-1	21
CLIP1	122755979	122907179	12	-1	1
HCN2	589893	617159	19	1	4
HDAC10	50683612	50689834	22	-1	2
HDAC11	13521224	13547916	3	1	4
HDAC3	141000443	141016437	5	-1	2
HDAC4	239969864	240323348	2	-1	7
HDAC7	48176505	48226915	12	-1	4
HDDC2	125541108	125623282	6	-1	23
HDDC3	91474148	91475799	15	-1	11
ZNF426	9638667	9649303	19	-1	1
HDGF	156711899	156736717	1	-1	2
HDGFRP3	83784320	83876770	15	-1	11
HDHD2	44633774	44676891	18	-1	4
HDHD3	116135699	116139279	9	-1	20
HDLBP	242166679	242256476	2	-1	6
HEATR1	236712305	236767804	1	-1	2
HEATR2	766338	829190	7	1	9
PKDREJ	46651560	46659219	22	-1	1
HEATR3	50099852	50140298	16	1	21
HEATR5A	31760994	31889788	14	-1	2
HEATR5B	37195526	37311485	2	-1	7
HEATR6	58120555	58156292	17	-1	9
ULBP2	150263136	150270371	6	1	1
HEBP1	13127798	13153207	12	-1	20
HEBP2	138724668	138743334	6	1	13
HECTD3	45468212	45477001	1	-1	2
HECTD4	112597992	112819896	12	-1	2
TTLL9	30458505	30532764	20	1	1
HECW2	197059094	197458416	2	-1	4
HEG1	124684554	124774802	3	-1	17
HELB	66696325	66737423	12	1	3
HELLS	96305547	96373662	10	1	9
HELZ	65066554	65242105	17	-1	4
HIGD1B	42923721	42927848	17	1	1
HELZ2	62189439	62205592	20	-1	4
ZNF227	44711700	44741421	19	1	1
HEMK1	50606583	50622366	3	1	5
HENMT1	109190912	109204148	1	-1	8
HERC1	63900817	64126141	15	-1	5
HERC2	28356186	28567298	15	-1	4
HERC3	89442199	89629693	4	1	2
HERC4	69681665	69835105	10	-1	3
HERC6	89299891	89364263	4	1	9
HERPUD1	56965960	56977798	16	1	16
HERPUD2	35672269	35735181	7	-1	9
HES1	193853934	193856521	3	1	3
HES4	934342	935552	1	-1	12
HES6	239146908	239149303	2	-1	21
HEXA	72635775	72668817	15	-1	2
HEXB	73935848	74018472	5	1	11
HEXDC	80376194	80400521	17	1	18
HEXIM2	43238067	43247407	17	1	8
HEY1	80676245	80680098	8	-1	24
HGD	120347020	120401418	3	-1	3
HGS	79650356	79670168	17	1	3
HGSNAT	42995556	43057998	8	1	2
HHAT	210501596	210849638	1	1	2
HHEX	94447945	94455403	10	1	9
HHIPL1	100111447	100146906	14	1	2
HHLA3	70820488	70851022	1	1	12
HIAT1	100503653	100548933	1	1	2
HIATL1	97136833	97223324	9	1	18
HIATL2	99660348	99775862	9	-1	4
HIBADH	27565061	27702614	7	-1	14
NR1H2	50832910	50886239	19	1	1
HIBCH	191054461	191208919	2	-1	23
KIF3A	132028320	132073330	5	-1	1
HIF1A	62162231	62214976	14	1	2
HIF1AN	102288829	102319755	10	1	15
PSMC3IP	40724333	40729849	17	-1	1
HIGD1A	42798669	42846023	3	-1	3
VPS25	40925454	40931617	17	1	1
HIGD2A	175815748	175816772	5	1	12
HINFP	118992297	119006752	11	1	21
HINT1	130494720	130507428	5	-1	2
HIP1	75162621	75368280	7	-1	38
HIP1R	123319000	123347507	12	1	2
HIPK1	114471814	114520426	1	1	2
HIPK2	139246316	139477577	7	-1	3
KREMEN2	3013945	3018384	16	1	1
HIPK3	33278218	33378569	11	1	3
HIST1H1C	26055968	26056699	6	-1	10
HIST1H1E	26156559	26157343	6	1	2
HIST1H2AC	26124373	26139344	6	1	3
MAP1B	71403061	71505395	5	1	1
HIST1H2AE	26217165	26217711	6	1	7
HIST1H2BC	26115101	26124154	6	-1	2
TNS4	38632080	38657849	17	-1	1
HIST1H2BD	26158349	26171577	6	1	26
HIST1H2BF	26199748	26200942	6	1	4
HIST1H2BG	26216428	26216872	6	-1	6
HIST1H2BH	26251879	26252303	6	1	2
HIST1H2BK	27106073	27114619	6	-1	12
HIST1H2BO	27861203	27861669	6	1	2
PIAS3	145575233	145586546	1	1	1
HIST1H3B	26031817	26032288	6	-1	3
RBM8A	145507598	145513536	1	1	1
HIST1H3E	26225383	26225844	6	1	7
HIST1H4E	26204858	26206266	6	1	7
HIST1H4H	26281283	26285762	6	-1	17
HIST1H4K	27798952	27799305	6	-1	2
HIST2H2BF	149754245	149783928	1	-1	2
HIST3H2A	228645065	228645560	1	-1	10
SNRPA1	101821715	101835487	15	-1	1
HIST4H4	14920933	14924065	12	-1	8
THAP1	42691817	42698468	8	-1	1
HIVEP1	12008995	12165232	6	1	10
HIVEP2	143072604	143266338	6	-1	4
HIVEP3	41972036	42501596	1	-1	12
HK1	71029740	71161638	10	1	21
HK2	75061108	75120486	2	1	27
HK3	176307870	176326333	5	-1	4
LGALS3	55590828	55612126	14	1	1
HKDC1	70980059	71027315	10	1	27
HKR1	37803739	37860267	19	1	13
FBXW9	12798867	12807457	19	-1	1
HLA-A	29909037	29913661	6	1	19
C19orf57	13993161	14017265	19	-1	1
HLA-B	31321649	31324965	6	-1	15
HLA-C	31236526	31239907	6	-1	27
HLA-DMA	32916390	32936871	6	-1	2
LRRC41	46726868	46769280	1	-1	1
HLA-DMB	32902406	32908847	6	-1	2
HLA-DOA	32971955	32977389	6	-1	13
HLA-DOB	32780540	32784825	6	-1	13
HLA-DPA1	33032346	33048552	6	-1	13
HLA-DPB1	33043703	33054978	6	1	12
HLA-DQA1	32595956	32614839	6	1	25
HLA-DQA2	32709119	32714992	6	1	24
HLA-DQB1	32627244	32636160	6	-1	35
HLA-DQB2	32723875	32731311	6	-1	25
HLA-DRA	32407619	32412823	6	1	3
HLA-DRB1	32546546	32557625	6	-1	19
HLA-DRB5	32485120	32498064	6	-1	51
HLA-E	30457244	30461982	6	1	3
HLA-F	29690552	29706305	6	1	18
HLA-G	29794744	29798902	6	1	18
PTCD3	86333305	86369280	2	1	1
HLCS	38123189	38362536	21	-1	25
HLTF	148747914	148804341	3	-1	9
HLX	221051699	221058401	1	1	2
PER2	239152679	239198743	2	-1	1
HM13	30102231	30157370	20	1	9
HMBS	118955576	118964259	11	1	20
HMCES	128997671	129025029	3	1	5
HMG20A	77712754	77777949	15	1	10
HMGCL	24128375	24165110	1	-1	3
HMGN1	40714241	40721573	21	-1	20
HMGN2	26798941	26802463	1	1	2
HMGN3	79910962	79944406	6	-1	3
HMGN4	26538633	26546482	6	1	12
HMGXB3	149379884	149432386	5	1	9
HMGXB4	35653445	35691800	22	1	3
HMHA1	1065922	1086627	19	1	5
HMOX1	35776354	35790207	22	1	6
EEFSEC	127872297	128127485	3	1	1
HMOX2	4524691	4560348	16	1	2
HN1	73131343	73164376	17	-1	2
COQ3	99817276	99842080	6	-1	1
HN1L	1728257	1752281	16	1	3
HNMT	138721590	138773930	2	1	14
GRSF1	71681499	71705662	4	-1	1
HNRNPA0	137087075	137090039	5	-1	3
HNRNPA1L2	53191605	53217919	13	1	2
HNRNPAB	177631508	177638164	5	1	16
HNRNPDL	83343717	83351294	4	-1	2
HNRNPF	43881065	43904614	10	-1	13
ZRANB2	71528974	71546980	1	-1	1
HNRNPH1	179041179	179061785	5	-1	23
HNRNPH3	70090931	70102948	10	1	2
HNRNPLL	38789120	38830728	2	-1	7
GUCY2D	7905912	7923657	17	1	1
HNRNPUL1	41768401	41813503	19	1	9
HOMER2	83509838	83654661	15	-1	8
HOMER3	19040010	19052070	19	-1	2
PCBD2	134240596	134343649	5	1	1
HOMEZ	23741666	23768656	14	-1	7
HOOK1	60280458	60342050	1	1	4
HOOK2	12873817	12983554	19	-1	4
HOPX	57514155	57548065	4	-1	12
HORMAD1	150670536	150693364	1	-1	6
VPS4A	69345259	69358949	16	1	1
HOXA1	27132612	27135615	7	-1	9
HOXA2	27139721	27142430	7	-1	6
HOXA5	27180671	27183287	7	-1	12
HOXA9	27202054	27210117	7	-1	11
PCNA	5095599	5107272	20	-1	1
HOXB2	46618256	46623441	17	-1	30
POLR3F	18447771	18465287	20	1	1
HOXB3	46626232	46682274	17	-1	15
HOXB4	46652875	46657473	17	-1	15
HOXB7	46684594	46710934	17	-1	4
KIAA0907	155882834	155904191	1	-1	1
HOXC4	54410715	54449813	12	1	5
HP	72088491	72094954	16	1	28
RAB25	156030951	156040295	1	1	1
HP1BP3	21069154	21113816	1	-1	4
HPCAL1	10443015	10567743	2	1	24
HPCAL4	40144320	40157361	1	-1	34
HPD	122277433	122301502	12	-1	17
HPGD	175411328	175444305	4	-1	33
HPS1	100175955	100206684	10	-1	22
HPS3	148847371	148891519	3	1	6
DPH2	44435672	44439041	1	1	1
TOE1	45805342	45809647	1	1	1
NASP	46049518	46084566	1	1	1
HPS4	26839389	26879803	22	-1	6
HPS5	18300223	18343745	11	-1	12
ZSWIM3	44486256	44507761	20	1	1
RBM38	55966463	55984389	20	1	1
HPS6	103825147	103827792	10	1	4
HPSE	84213614	84256306	4	-1	15
HPX	6452279	6463847	11	-1	3
HRAS	532242	537287	11	-1	11
HRASLS2	63320242	63330855	11	-1	4
HRASLS5	63228876	63258666	11	-1	2
HRK	117293949	117319246	12	-1	14
HRSP12	99114572	99129469	8	-1	10
HS1BP3	20760208	20850849	2	-1	4
ATP8A2	25946209	26599989	13	1	1
HS2ST1	87380331	87602334	1	1	5
HS3ST1	11394774	11431389	4	-1	11
HS6ST1	128994290	129076151	2	-1	6
hsa-mir-1199	14183348	14185874	19	1	2
HSBP1	83841448	83853342	16	1	21
RNF17	25338290	25454059	13	1	1
HSBP1L1	77724561	77730822	18	1	12
HSCB	29138019	29153503	22	1	2
HSD17B1	40701232	40707231	17	1	4
HSD17B11	88257762	88312538	4	-1	19
HSD17B12	43577986	43878167	11	1	24
HSD17B13	88224941	88244058	4	-1	15
HSD17B14	49316274	49339935	19	-1	13
HSD17B3	98997588	99064434	9	-1	7
HSD17B4	118788138	118972894	5	1	4
HSD17B7	162760492	162782607	1	1	6
HSD17B8	33172419	33174608	6	1	5
HSD3B7	30996519	31000473	16	1	9
HSDL1	84155886	84178797	16	-1	20
HSDL2	115142217	115234690	9	1	11
HSF2	122720691	122754264	6	1	21
HSH2D	16244838	16269386	19	1	2
HSP90AA1	102547075	102606036	14	-1	4
HSP90AB1	44214824	44221620	6	1	2
HSPA12B	3713314	3733758	20	1	5
HSPA14	14880163	14913740	10	1	3
HSPA1B	31795512	31798031	6	1	8
HSPA1L	31777396	31783437	6	-1	2
SRRM1	24958207	24999758	1	1	1
HSPA4	132387654	132442141	5	1	11
HSPA5	127997132	128003609	9	-1	2
HSPA6	161494036	161496681	1	1	7
HSPA8	122928197	122933938	11	-1	2
HSPB1	75931861	75933612	7	1	9
HSPBAP1	122458846	122512671	3	-1	11
HSPBP1	55773599	55791749	19	-1	2
HSPG2	22148738	22263790	1	-1	13
WDR74	62599814	62609281	11	-1	1
HSPH1	31710762	31736525	13	-1	3
HTATIP2	20385231	20405329	11	1	24
HTR3A	113845603	113861035	11	1	4
HTR6	19991780	20006055	1	1	19
HTRA1	124221041	124274424	10	1	18
HTRA2	74756504	74760472	2	1	2
HTRA3	8271492	8308838	4	1	5
PDZD2	31639517	32111037	5	1	1
HUS1	47735328	48019178	7	-1	2
LARGE	33558212	34318829	22	-1	1
HVCN1	111065646	111142755	12	-1	2
HYAL3	50330262	50336899	3	-1	20
HYI	43916824	43919660	1	-1	5
HYLS1	125753509	125770543	11	1	3
IAH1	9613787	9636672	2	1	4
IARS	94972489	95056038	9	-1	6
MKRN1	140152840	140179369	7	-1	1
IARS2	220267444	220321380	1	1	3
IBA57	228353516	228369958	1	1	5
IBTK	82879700	82957471	6	-1	2
ICA1	8152814	8302317	7	-1	3
ICA1L	203640690	203736708	2	-1	12
ICAM1	10381511	10397291	19	1	7
ICAM2	62079954	62097994	17	-1	12
ICAM3	10444452	10450499	19	-1	16
ICAM5	10400657	10407454	19	1	9
ICK	52866077	52926600	6	-1	2
ICMT	6281253	6296032	1	-1	6
ICOS	204801471	204826300	2	1	5
ICOSLG	45642874	45660849	21	-1	15
E2F5	86089460	86129387	8	1	1
CCDC59	82617460	82752584	12	-1	1
ICT1	73008765	73017356	17	1	5
ID2	8818975	8824583	2	1	2
ID3	23884409	23886285	1	-1	9
IDH1	209100951	209130798	2	-1	2
IDH2	90626277	90645736	15	-1	8
IDH3B	2639041	2644865	20	-1	7
IDI1	1085848	1095110	10	-1	7
IDNK	86237964	86259045	9	1	8
IDO1	39759794	39785963	8	1	16
IDO2	39792133	39873910	8	1	3
IDUA	980785	998316	4	1	18
IER2	13261229	13265722	19	1	2
IER3	30710976	30712331	6	-1	10
IER3IP1	44681413	44702745	18	-1	2
IER5	181057638	181059977	1	1	16
IFFO1	6647541	6665239	12	-1	13
IFFO2	19230775	19283180	1	-1	9
IFI16	158969758	159024945	1	1	7
IFI27	94571182	94583033	14	1	7
IFI27L1	94547628	94570192	14	1	26
IFI27L2	94594116	94596590	14	-1	15
IFI30	18283972	18288927	19	1	3
IFI35	41158742	41166473	17	1	3
CTIF	46065417	46389588	18	1	1
IFI44	79115481	79129763	1	1	3
IFIT1	91152303	91163745	10	1	3
MRPS36	68513587	68525956	5	1	1
IFIT1B	91137813	91144962	10	1	6
CDK7	68530668	68573250	5	1	1
IFIT2	91061712	91069033	10	1	2
IFIT3	91087651	91100728	10	1	3
IFIT5	91174343	91180758	10	1	19
IFITM1	313506	315272	11	1	20
IFITM10	1753640	1771821	11	-1	2
IFITM2	307631	315272	11	1	14
IFITM3	319669	327537	11	-1	52
IFITM5	298200	299526	11	-1	9
IFNAR1	34696734	34732168	21	1	23
IFNAR2	34602206	34637980	21	1	25
IFNGR1	137518621	137540586	6	-1	10
EMC7	34376218	34394149	15	-1	1
IFNGR2	34775202	34851655	21	1	21
IFNL1	39786965	39789313	19	1	7
PRPF38B	109234945	109244425	1	1	1
IFNLR1	24480647	24514449	1	-1	10
IFRD1	112063023	112121072	7	1	23
IFT122	129158968	129239198	3	1	2
IFT140	1560428	1662111	16	-1	5
IFT27	37154246	37172300	22	-1	18
IFT46	118415243	118443685	11	-1	4
IFT52	42219571	42275936	20	1	5
SORT1	109852192	109940573	1	-1	1
IFT57	107879659	107941417	3	-1	4
IFT74	26947037	27062928	9	1	4
IFT88	21140585	21265503	13	1	13
IGF1R	99192200	99507759	15	1	7
IGF2	2150342	2170833	11	-1	2
IGF2R	160390131	160534539	6	1	2
IGFALS	1840414	1844972	16	-1	2
IGFBP2	217497551	217529159	2	1	19
IGFBP3	45951949	45961473	7	-1	18
IGFBP4	38599702	38613983	17	1	11
IGFBP6	53491220	53496129	12	1	2
IGFBP7	57896939	57976551	4	-1	20
IGFLR1	36230058	36233354	19	-1	16
IGHMBP2	68671310	68708070	11	1	24
IGLL5	23229960	23238287	22	1	2
IGSF10	151143172	151176497	3	-1	3
IGSF11	118619404	118864915	3	-1	2
IGSF22	18725852	18747777	11	-1	3
CMPK2	6980701	7006766	2	-1	1
IGSF23	45116940	45140081	19	1	5
IGSF6	21652609	21663981	16	-1	6
IL6ST	55230923	55290821	5	-1	1
IGSF8	160061130	160068733	1	-1	8
IGSF9	159896829	159915386	1	-1	2
TIMM17A	201924619	201939789	1	1	1
IGSF9B	133778459	133826880	11	-1	12
IK	140026643	140042064	5	1	8
IKBIP	99007183	99038891	12	-1	18
IKBKAP	111629797	111696396	9	-1	6
IKBKB	42128820	42189973	8	1	7
IKBKE	206643791	206670223	1	1	14
IKZF1	50343720	50472799	7	1	21
IKZF3	37921198	38020441	17	-1	13
IKZF4	56401443	56432219	12	1	2
IKZF5	124750322	124768333	10	-1	3
IL10	206940947	206945839	1	-1	7
CABLES1	20714528	20840431	18	1	1
IL10RA	117857063	117872196	11	1	7
IL10RB	34638663	34669539	21	1	25
IL11RA	34650699	34661889	9	1	12
IL12RB1	18169805	18209754	19	-1	18
IL12RB2	67773047	67862583	1	1	12
IL15	142557752	142655140	4	1	6
IL15RA	5990855	6020150	10	-1	19
IL16	81451916	81605104	15	1	20
IL17RA	17565844	17596583	22	1	12
IL17RB	53880607	53899827	3	1	9
IL17RC	9958758	9975314	3	1	14
IL18	112013974	112034840	11	-1	5
IL18BP	71709587	71716761	11	1	5
IL18R1	102927989	103015218	2	1	18
IL18RAP	103035149	103069025	2	1	21
IL1R1	102681004	102796334	2	1	3
IL1R2	102608306	102645006	2	1	14
BTF3L4	52521797	52556388	1	1	1
IL1RAP	190231840	190375843	3	1	9
IL1RL1	102927962	102968497	2	1	7
IL1RN	113864791	113891593	2	1	7
IL21R	27413483	27462115	16	1	13
IL23R	67632083	67725662	1	1	4
IL24	207070788	207077484	1	1	3
IL27	28510683	28523372	16	-1	4
IL27RA	14142560	14163743	19	1	6
IL2RA	6052652	6104288	10	-1	10
IL2RB	37521878	37571094	22	-1	2
GIF	59596741	59612974	11	-1	1
IL32	3115298	3131908	16	1	25
IL4	132009678	132018368	5	1	2
IL4R	27324989	27376099	16	1	11
IL6	22765503	22771621	7	1	2
TMEM165	56262124	56319564	4	1	1
IL6R	154377669	154441926	1	1	4
IL7R	35852797	35879705	5	1	8
COL4A2	110958159	111165374	13	1	1
IL8	74606223	74609433	4	1	9
ILDR1	121706170	121741051	3	-1	4
ILK	6624961	6632102	11	1	5
ILKAP	239079042	239112370	2	-1	2
ILVBL	15225795	15236596	19	-1	5
IMMP2L	110303110	111202573	7	-1	24
IMMT	86371055	86422893	2	-1	26
IMP3	75931426	75941047	15	-1	6
IMP4	131099798	131105383	2	1	9
ADAMTS8	130274820	130298888	11	-1	1
IMPA1	82570196	82598928	8	-1	32
IMPA2	11981024	12030876	18	1	12
APC	112043195	112181936	5	1	1
IMPAD1	57870492	57906403	8	-1	5
IMPDH1	128032331	128050306	7	-1	3
INADL	62208149	62629592	1	1	10
RFK	79000433	79009433	9	-1	1
INCA1	4891425	4900905	17	-1	2
INCENP	61891445	61920635	11	1	15
INF2	105155943	105185942	14	1	21
ING1	111365083	111373421	13	1	12
ING2	184426147	184432249	4	1	7
ING3	120590803	120617270	7	1	4
ING5	242641450	242668893	2	1	19
INHBB	121103719	121109384	2	1	14
INIP	115446206	115480516	9	-1	14
INMT	30737601	30797218	7	1	2
INO80B	74682150	74688011	2	1	5
INO80C	33032194	33077955	18	-1	17
INO80E	30006615	30017114	16	1	16
TAOK3	118587606	118810750	12	-1	1
INPP1	191208196	191236391	2	1	11
SDS	113830250	113864106	12	-1	1
HNF1A	121416346	121440315	12	1	1
FBXO21	117581146	117628336	12	-1	1
INPP4B	142944313	143768585	4	-1	7
INPP5A	134351324	134596979	10	1	6
INPP5B	38326369	38412729	1	-1	29
INPP5D	233924677	234116549	2	1	12
CCDC64	120427673	120532298	12	1	1
INPP5E	139323071	139334274	9	-1	34
INPP5K	1397865	1420182	17	-1	12
DMTF1	86781677	86825653	7	1	1
INPPL1	71934745	71950149	11	1	9
INSC	15133970	15268754	11	1	13
INSIG1	155089486	155101945	7	1	28
INSIG2	118846028	118868573	2	1	8
INSL3	17927321	17932383	19	-1	19
INSR	7112266	7294045	19	-1	6
INTS1	1509913	1545489	7	-1	20
HILPDA	128095903	128098472	7	1	1
INTS10	19674651	19709594	8	1	19
INTS3	153700543	153746555	1	1	3
INTS4	77589766	77705724	11	-1	18
INTS5	62414320	62420774	11	-1	18
INTS6	51928213	52028400	13	-1	12
INTS8	95825539	95893974	8	1	8
INVS	102861538	103063282	9	1	10
KIAA1009	84833960	84937353	6	-1	1
IP6K2	48725436	48777786	3	-1	4
IPCEF1	154475631	154677926	6	-1	9
IPMK	59951278	60027694	10	-1	11
IPO11	61699799	61924409	5	1	6
IPO8	30781922	30848920	12	-1	29
LMO2	33880122	33913836	11	-1	1
IPO9	201798269	201853422	1	1	6
IPP	46159996	46216322	1	-1	12
IPPK	95375466	95432547	9	-1	2
CAPRIN1	34073230	34122703	11	1	1
ATP5G2	54026510	54071192	12	-1	1
DNAJC14	56214744	56224608	12	-1	1
IQCB1	121488610	121553926	3	-1	21
IQCD	113633246	113658899	12	-1	2
GDF11	56137064	56150911	12	1	1
IQCE	2598632	2654368	7	1	5
IQCG	197615946	197687013	3	-1	9
IQCK	19727778	19868907	16	1	5
IQGAP1	90931450	91045475	15	1	16
AGAP2	58118980	58135940	12	-1	1
IQGAP2	75699074	76003957	5	1	7
CDK4	58141510	58149796	12	-1	1
IQSEC1	12938719	13114617	3	-1	10
IQSEC3	175931	287626	12	1	24
IRAK1BP1	79577189	79656157	6	1	2
IRAK2	10206549	10285427	3	1	7
PAN2	56710007	56727837	12	-1	1
IRAK3	66582659	66648402	12	1	20
ZC3H10	56511943	56516278	12	1	1
HNRNPA1	54673977	54680872	12	1	1
IRAK4	44152747	44183346	12	1	4
OS9	58087738	58115340	12	1	1
IREB2	78729773	78793798	15	1	18
IRF1	131817301	131826490	5	-1	2
IRF2	185308867	185395734	4	-1	10
LACE1	108616098	108847999	6	1	1
IRF2BP2	234740015	234745271	1	-1	3
IRF2BPL	77490888	77495034	14	-1	24
IRF3	50162826	50169132	19	-1	15
IRF4	391739	411447	6	1	2
IRF5	128577666	128590089	7	1	37
IRF6	209959036	209979465	1	-1	14
IRF7	612553	615999	11	-1	12
IRGM	150226085	150280298	5	1	2
IRS1	227596033	227664475	2	-1	2
SEMA4F	74881355	74909186	2	1	1
IRS2	110406184	110438915	13	-1	3
IRX3	54317216	54320675	16	-1	16
SMYD5	73441350	73454365	2	1	1
ISCA1	88879461	88897676	9	-1	4
ISCA2	74960423	74963809	14	1	28
ISCU	108956358	108963160	12	1	17
ISG15	948803	949920	1	1	4
ISG20	89179384	89199714	15	1	22
ISG20L2	156691683	156698591	1	-1	3
ISL2	76629065	76634817	15	1	10
ISM1	13202418	13281298	20	1	17
ISOC1	128430444	128449721	5	1	20
ISOC2	55964352	55973710	19	-1	8
ISPD	16130817	16460947	7	-1	2
IST1	71879899	71962913	16	1	2
ISY1	128846258	128880136	3	-1	2
PCNXL2	233119181	233431459	1	-1	1
URB2	229761981	229795946	1	1	1
ITCH	32951041	33099198	20	1	4
ITFG1	47188298	47498060	16	-1	2
ABCB10	229652329	229694442	1	-1	1
ITFG2	2921788	2968957	12	1	9
ITFG3	284545	319942	16	1	12
ITGA1	52083730	52255040	5	1	9
ITGA2	52285156	52390609	5	1	11
CEP350	179923873	180084015	1	1	1
ITGA3	48133332	48167845	17	1	4
ITGA4	182321929	182400914	2	1	25
ITGA5	54789045	54813244	12	-1	3
ITGA6	173292082	173371181	2	1	4
ITGA7	56078352	56109827	12	-1	4
RC3H1	173900352	173991435	1	-1	1
ITGA9	37493606	37865005	3	1	4
ITGAD	31404633	31437826	16	1	14
MRPL44	224822121	224832431	2	1	1
ITGAE	3617922	3704537	17	-1	6
ITGAL	30483979	30534506	16	1	8
USP37	219314974	219433084	2	-1	1
ITGAM	31271311	31344213	16	1	7
ITGAV	187454792	187545628	2	1	9
ITGAX	31366455	31394318	16	1	22
ITGB1BP1	9543604	9563676	2	-1	18
ITGB2	46305868	46351904	21	-1	24
ITGB3	45331212	45421658	17	1	4
ARMC9	232063260	232239548	2	1	1
ITGB3BP	63906441	64059392	1	-1	15
ITGB4	73717408	73753899	17	1	2
ITGB5	124480795	124620265	3	-1	6
ITGB7	53585102	53601091	12	-1	10
ITIH2	7745232	7791483	10	1	11
ITIH3	52828784	52843025	3	1	2
ITIH4	52846991	52865495	3	-1	15
ITK	156569944	156682201	5	1	11
ITLN1	160846329	160854960	1	-1	12
ITLN2	160914815	160924589	1	-1	3
ITM2B	48807294	48837063	13	1	8
EPC2	149402009	149545130	2	1	1
ITM2C	231729354	231743963	2	1	16
STAB2	103981051	104160505	12	1	1
ITPA	3189514	3204516	20	1	18
ITPK1	93403259	93582665	14	-1	6
ITPKA	41785591	41795747	15	1	2
ITPKB	226819391	226927024	1	-1	4
ITPKC	41223008	41246765	19	1	5
ITPR2	26490342	26986131	12	-1	8
ITPR3	33588142	33664351	6	1	28
SLC41A2	105196331	105352522	12	-1	1
ITPRIP	106071894	106098162	10	-1	8
ITPRIPL1	96991069	96994091	2	1	9
ITPRIPL2	19125254	19132946	16	1	5
ITSN1	35014706	35272165	21	1	28
IVD	40697686	40728146	15	1	23
IVNS1ABP	185265520	185286461	1	-1	5
IWS1	128193783	128284462	2	-1	4
JADE1	129730779	129796379	4	1	5
THSD1	52951305	52980629	13	-1	1
JADE2	133860003	133918918	5	1	2
JAG2	105607318	105635161	14	-1	2
JAGN1	9932238	9936033	3	1	6
JAK2	4985033	5128183	9	1	10
JAKMIP1	6027926	6202318	4	-1	9
JAKMIP2	146967990	147162338	5	-1	21
JAKMIP3	133918175	133998313	10	1	9
JAM2	27011584	27089874	21	1	2
JAM3	133938820	134021896	11	1	5
JARID2	15246527	15522252	6	1	10
JAZF1	27870192	28220362	7	-1	12
JDP2	75894419	75940814	14	1	2
JKAMP	59951161	59972128	14	1	6
JMJD4	227918126	227923112	1	-1	11
JMJD6	74708919	74722866	17	-1	17
JMJD7	42120283	42129779	15	1	2
JMJD8	731671	734529	16	-1	3
JMY	78532012	78623038	5	1	8
JOSD1	39081548	39097561	22	-1	7
JOSD2	51009255	51014610	19	-1	7
JSRP1	2252251	2269758	19	-1	3
JUN	59246465	59249785	1	-1	4
JUND	18390563	18392432	19	-1	2
JUP	39775692	39943183	17	-1	24
KANK1	470291	746105	9	1	26
KANK2	11274943	11308467	19	-1	5
KANK3	8387468	8408146	19	-1	4
KANSL1	44107282	44302733	17	-1	2
KANSL2	49047184	49076021	12	-1	11
KARS	75661622	75682541	16	-1	2
KAT2B	20081515	20195896	3	1	14
KAT5	65479467	65487075	11	1	2
KAT6A	41786997	41909508	8	-1	7
KAT8	31127075	31142714	16	1	5
KATNAL1	30776767	30881621	13	-1	5
KATNAL2	44497455	44627658	18	1	3
KATNB1	57769642	57791162	16	1	7
ALPK3	85359911	85416713	15	1	1
KATNBL1	34432875	34502297	15	-1	5
KAZN	14925200	15444539	1	1	22
KB-1507C5.2	103876528	103990104	8	1	11
KBTBD11	1922044	1955102	8	1	38
KBTBD2	32907784	32933743	7	-1	19
KBTBD7	41763969	41768702	13	-1	4
VEZF1	56048910	56065620	17	-1	1
KBTBD8	67048727	67061634	3	1	2
DCAF7	61627822	61671639	17	1	1
LIMD2	61773262	61778532	17	-1	1
KCNA3	111214310	111217655	1	-1	5
KCNA5	5153085	5155949	12	1	2
ACTL6A	179280668	179306196	3	1	1
KCNA6	4918342	4960277	12	1	3
KCNAB2	6051526	6161253	1	1	12
TRA2B	185633694	185655924	3	-1	1
KCNAB3	7825177	7833121	17	-1	3
ERMN	158175137	158184225	2	-1	1
KCNB1	47980414	48099184	20	-1	5
KCNC3	50815194	50836772	19	-1	3
KCNE1	35818988	35884573	21	-1	16
KCNE3	74165886	74178774	11	-1	4
KCNG2	77623668	77660184	18	1	5
KCNH2	150642049	150675403	7	-1	8
KCNH3	49932940	49952091	12	1	4
KCNH8	19189946	19577138	3	1	3
KCNIP2	103585731	103603677	10	-1	2
KCNJ10	160007257	160040038	1	-1	4
SMPD4	130908981	130940323	2	-1	1
KCNJ11	17407406	17410878	11	-1	2
KCNJ12	21279509	21323179	17	1	2
KCNJ15	39529128	39679279	21	1	20
KCNJ2	68164814	68176189	17	1	8
KCNK13	90528109	90652201	14	1	16
KCNK17	39266777	39282329	6	-1	39
KCNK6	38810484	38819660	19	1	11
KCNK7	65360326	65363467	11	-1	7
KCNMA1	78629359	79398353	10	-1	3
KCNMB1	169801675	169816681	5	-1	27
KCNMB3	178957530	178984790	3	-1	2
KCNMB4	70760056	70828072	12	1	14
KCNN4	44270685	44285409	19	-1	35
KCNRG	50589390	50595058	13	1	5
KCNS1	43720951	43729753	20	-1	2
KCNT1	138594031	138684992	9	1	7
KCTD10	109886461	109915349	12	-1	25
KCTD11	7255208	7258258	17	1	10
KCTD12	77454312	77460540	13	-1	19
KCTD13	29916333	29938356	16	-1	3
KCTD15	34286838	34306668	19	1	14
KCTD18	201353675	201384507	2	-1	6
KCTD2	73028670	73061984	17	1	18
KCTD20	36410544	36458920	6	1	8
KCTD21	77882295	77899868	11	-1	6
KCTD6	58477841	58488087	3	1	2
KCTD7	66093868	66276446	7	1	12
KCTD9	25285366	25315992	8	-1	3
KDELC2	108342832	108369159	11	-1	20
KDELR1	48885827	48894810	19	-1	2
KDELR2	6485584	6523873	7	-1	33
KDM1A	23345941	23410182	1	1	2
KDM1B	18155560	18224084	6	1	17
KDM3B	137688285	137772717	5	1	10
KDM4B	4969125	5153606	19	1	17
KDM4C	6720863	7175648	9	1	2
KDM5A	389295	498620	12	-1	15
KDM5B	202696526	202778598	1	-1	5
KDM6B	7743222	7758114	17	1	5
KDM7A	139784546	139876835	7	-1	4
KDM8	27214807	27233089	16	1	2
HEMGN	100689073	100707138	9	-1	1
KDSR	60994959	61034743	18	-1	16
KEAP1	10596796	10614417	19	-1	3
KHDC1	73951037	74020088	6	-1	6
KHDRBS2	62389865	62996132	6	-1	2
XPA	100437191	100459639	9	-1	1
NCBP1	100395908	100436030	9	1	1
ANP32B	100745643	100778225	9	1	1
ARPC5L	127624409	127640003	9	1	1
KHDRBS3	136469700	136668965	8	1	2
KHK	27309615	27323640	2	1	22
KHNYN	24898492	24910540	14	1	25
KHSRP	6413359	6424805	19	-1	2
KIAA0020	2720469	2844241	9	-1	2
KIAA0040	175126123	175162135	1	-1	32
RANBP6	6011043	6015618	9	-1	1
KIAA0101	64657193	64679886	15	-1	2
PLAA	26904081	26947461	9	-1	1
KIAA0141	141303373	141321612	5	1	14
KIAA0195	73437240	73496171	17	1	6
KIAA0196	126036502	126104082	8	-1	2
KIAA0226L	46916139	47012325	13	-1	19
KIAA0232	6783102	6885897	4	1	6
KIAA0247	70078313	70181859	14	1	8
KIAA0319	24544332	24646383	6	-1	13
CD72	35609530	35646807	9	-1	1
KIAA0319L	35899091	36023551	1	-1	5
KIAA0355	34745442	34846491	19	1	3
KIAA0368	114122972	114247025	9	-1	5
KIAA0391	35591755	35786680	14	1	13
KIAA0430	15688243	15737023	16	-1	2
RPS6	19375713	19380252	9	-1	1
KIAA0513	85061375	85127836	16	1	23
KIAA0556	27561454	27791690	16	1	2
KIAA0586	58894103	59015216	14	1	3
KLC4	43008515	43042837	6	1	1
KIAA0753	6481468	6544247	17	-1	15
KIAA0895	36363830	36429734	7	-1	2
KIAA0922	154387498	154557863	4	1	3
KIAA0930	45586219	45636650	22	-1	18
KIAA1024	79724858	79764632	15	1	13
KIAA1033	105501102	105562912	12	1	6
KIAA1045	34957484	34982541	9	1	3
KIAA1107	92632542	92650280	1	1	2
KIAA1109	123073488	123283913	4	1	2
TJAP1	43445261	43474294	6	1	1
KIAA1143	44779153	44803154	3	-1	10
KIAA1147	141356528	141401953	7	-1	3
KIAA1191	175773064	175788971	5	-1	8
KIAA1199	81071684	81244117	15	1	2
KIAA1257	128628709	128721533	3	-1	2
KIAA1279	70748487	70776738	10	1	5
KIAA1324	109656301	109749401	1	1	36
KIAA1324L	86506222	86689015	7	-1	8
KIAA1328	34409069	34812135	18	1	7
KIAA1377	101785746	101871789	11	1	2
KIAA1407	113682984	113775460	3	-1	6
KIAA1429	95499921	95565757	8	-1	2
KIAA1430	186080819	186130658	4	-1	21
KIAA1467	13197218	13295455	12	1	7
MDC1	30667584	30685666	6	-1	1
KIAA1468	59854491	59974355	18	1	8
KIAA1522	33207486	33240571	1	1	4
KIAA1524	108268716	108308491	3	-1	2
KIAA1551	32112304	32146039	12	1	28
KIAA1586	56911347	56920023	6	1	4
KIAA1598	118643742	118886097	10	-1	23
KIAA1671	25348697	25593415	22	1	23
C6orf52	10671651	10695030	6	-1	1
KIAA1683	18367908	18385319	19	-1	27
KIAA1715	176788620	176867567	2	-1	7
KIAA1841	61293006	61391960	2	1	25
KIAA1875	145162629	145173218	8	1	9
KIAA1919	111580551	111592370	6	1	4
KIAA2013	11979648	11986485	1	-1	18
KIAA2026	5881596	6007901	9	-1	6
KIDINS220	8865408	8977760	2	-1	2
KIF11	94353043	94415150	10	1	2
KIF13A	17759414	17987854	6	-1	2
KIF13B	28924796	29120641	8	-1	6
CCDC90B	82970139	82997450	11	-1	1
KIF16B	16252749	16554078	20	-1	21
KIF17	20990507	21044510	1	-1	2
KIF19	72322349	72351959	17	1	6
KIF1B	10270863	10441661	1	1	17
KIF1C	4901243	4931696	17	1	5
KIF20B	91461367	91534700	10	1	9
KIF21B	200938520	200992828	1	-1	6
KIF24	34252379	34329198	9	-1	3
KIF26A	104605060	104647231	14	1	18
SDCBP	59465483	59495419	8	1	1
KIF27	86451613	86536342	9	-1	4
KIF2A	61601989	61833076	5	1	3
KIF3B	30865467	30922814	20	1	2
KIF5B	32297938	32345359	10	-1	4
KIF5C	149632819	149883273	2	1	2
KIFAP3	169890467	170054349	1	-1	2
KIFC2	145691426	145699585	8	1	7
KIN	7792925	7829990	10	-1	2
KIR2DL1	55281263	55295774	19	1	9
KIR2DL3	55249980	55295776	19	1	3
KIR3DL1	55235969	55378448	19	1	12
KIR3DL2	55361898	55378662	19	1	15
KIR3DX1	55043909	55057053	19	1	9
KISS1R	917287	921015	19	1	31
KL	33590207	33640282	13	1	12
KLC1	104028233	104167888	14	1	18
KLC3	45836692	45854778	19	1	14
KLF10	103661007	103668130	8	-1	2
SLTM	59171244	59225852	15	-1	1
KLF11	10182976	10194963	2	1	23
KLF13	31619058	31727868	15	1	4
KLF2	16435628	16438685	19	1	3
KIF23	69706585	69740764	15	1	1
KLF3	38665817	38702663	4	1	2
KLF5	73629114	73651676	13	1	3
PARP6	72533522	72565340	15	-1	1
KLF6	3818188	3827473	10	-1	4
PAQR5	69591286	69700119	15	1	1
KLF7	207938861	208031991	2	-1	2
KLF9	72999503	73029540	9	-1	5
KLHDC10	129710350	129775560	7	1	19
KLHDC2	50234326	50249909	14	1	2
KLHDC3	42981951	42989036	6	1	2
KLHDC4	87730091	87799598	16	-1	42
KLHDC7A	18807424	18812478	1	1	6
PAK6	40509629	40569688	15	1	1
KLHDC7B	50986462	50989451	22	1	9
KLHDC8B	49209044	49213917	3	1	3
ZNF280D	56922379	57210769	15	-1	1
KLHDC9	161068151	161070136	1	1	2
KLHL11	40009797	40021684	17	-1	2
KLHL12	202860228	202897764	1	-1	10
KLHL17	895967	901095	1	1	5
KLHL2	166128770	166244308	4	1	2
KLHL20	173684080	173755840	1	1	4
KLHL21	6650784	6674667	1	-1	3
KLHL22	20783528	20850170	22	-1	3
KLHL23	170550998	170633499	2	1	2
KLHL24	183353356	183402265	3	1	11
DBT	100652475	100715390	1	-1	1
KLHL26	18747775	18781309	19	1	2
IFT172	27667238	27712656	2	-1	1
EPT1	26531415	26618759	2	1	1
CGREF1	27321757	27341995	2	-1	1
KLHL29	23608088	23931481	2	1	4
KLHL3	136953189	137071779	5	-1	8
KLHL30	239047363	239061588	2	1	21
KLHL35	75133438	75141674	11	-1	21
KLHL36	84682131	84701292	16	1	22
KLHL42	27932953	27955973	12	1	18
KLHL5	39046659	39128477	4	1	10
KLHL6	183205319	183273477	3	-1	11
KLHL7	23145353	23217533	7	1	12
RAB1A	65297835	65357240	2	-1	1
KLHL8	88081255	88161466	4	-1	6
KLHL9	21329670	21335379	9	-1	12
KLK1	51322404	51327043	19	-1	6
KLK14	51580752	51587502	19	-1	2
KLKB1	187130133	187179625	4	1	28
KLRB1	9747147	9760482	12	-1	9
KLRC1	10594863	10607284	12	-1	15
KLRC2	10579453	10594899	12	-1	17
KLRC3	10564911	10573194	12	-1	21
KLRC4	10559983	10562356	12	-1	4
KLRC4-KLRK1	10524952	10562745	12	-1	6
KLRD1	10378657	10469850	12	1	21
KLRF1	9980077	9997606	12	1	2
LOXL4	100007447	100028007	10	-1	1
KLRG1	9102640	9163356	12	1	16
KLRK1	10524952	10544473	12	-1	5
KMO	241695434	241758944	1	1	9
KNDC1	134973951	135039916	10	1	15
KNOP1	19714902	19729557	16	-1	4
KNSTRN	40674922	40686447	15	1	24
KNTC1	123011793	123110943	12	1	6
CEP55	95256389	95288849	10	1	1
KPNA1	122140796	122233792	3	-1	9
KPNA3	50273447	50367057	13	-1	4
KPNA5	117002350	117063029	6	1	3
DBR1	137879854	137893791	3	-1	1
KPNA6	32573639	32642169	1	1	2
KPTN	47978401	47987525	19	-1	2
KRAS	25357723	25403870	12	-1	2
KRBA1	149411872	149431664	7	1	6
KRBA2	8271955	8280029	17	-1	3
KRCC1	88326724	88355248	2	-1	2
RPS24	79793518	79816570	10	1	1
KREMEN1	29469066	29564321	22	1	12
KRI1	10663761	10676713	19	-1	9
KRIT1	91828283	91875480	7	-1	4
KRR1	75890684	75905416	12	-1	4
STAT4	191894302	192016322	2	-1	1
KRT1	53068520	53074191	12	-1	30
KRT10	38974369	38978847	17	-1	11
KRT18	53342655	53346685	12	1	3
KRT2	53038342	53045948	12	-1	6
CDK15	202655184	202760273	2	1	1
KRT222	38785049	38821393	17	-1	2
KRT23	39078948	39093886	17	-1	23
KRT5	52908359	52914471	12	-1	14
KRT7	52626304	52645970	12	1	4
KRT72	52979373	52995322	12	-1	37
KRT73	53001354	53012343	12	-1	35
SSFA2	182756560	182795465	2	1	1
KRT74	52959566	52967609	12	-1	10
KRT77	53083410	53097247	12	-1	15
KRT79	53215194	53228079	12	-1	4
KRT80	52562780	52585784	12	-1	3
KRT81	52679697	52685318	12	-1	7
KRT86	52643084	52702947	12	1	9
KRTCAP3	27665233	27669348	2	1	14
KSR1	25783670	25953461	17	1	19
KTI12	52497775	52499488	1	-1	2
SECISBP2L	49280673	49338760	15	-1	1
KTN1	56025790	56168244	14	1	8
KXD1	18668572	18680197	19	1	3
KYNU	143635067	143799890	2	1	10
L1TD1	62660503	62678000	1	1	16
L3HYPDH	59927081	59951148	14	-1	10
L3MBTL2	41601209	41627275	22	1	16
L3MBTL3	130334844	130462594	6	1	29
LACC1	44453420	44468068	13	1	2
LACTB	63413999	63434260	15	1	5
LACTB2	71547553	71581409	8	-1	8
LAIR1	54865362	54882165	19	-1	11
LAIR2	55009100	55021897	19	1	22
LAMA2	129204342	129837714	6	1	2
LAMA5	60883011	60942368	20	-1	15
LAMB2	49158547	49170551	3	-1	3
LAMB3	209788215	209825811	1	-1	4
LAMC1	182992595	183114727	1	1	27
LAMC3	133884469	133969860	9	1	15
SEC31A	83739814	83822319	4	-1	1
LAMP3	182840001	182881627	3	-1	6
LAMP5	9495005	9511171	20	1	16
LAMTOR1	71796941	71814433	11	-1	6
LAMTOR3	100799493	100815647	4	-1	4
LAMTOR4	99746530	99753567	7	1	8
LAMTOR5	110943871	110950564	1	-1	13
LANCL1	211295973	211342376	2	-1	5
LANCL2	55433141	55501435	7	1	4
LAP3	17578815	17609595	4	1	35
LAPTM4B	98787285	98865241	8	1	26
LAPTM5	31205316	31230667	1	-1	13
LARP1	154092462	154197167	5	1	13
LARP1B	128982423	129144086	4	1	5
LARP4B	855484	977564	10	-1	8
LARP7	113558120	113578748	4	1	4
LARS	145492601	145562223	5	-1	7
LARS2	45429998	45590913	3	1	15
LASP1	37026112	37078023	17	1	4
LAT2	73613982	73644161	7	1	8
LATS2	21547171	21635686	13	-1	13
LAX1	203734304	203745361	1	1	29
LBH	30454397	30546596	2	1	15
CENPE	104026963	104119566	4	-1	1
LBX2	74724644	74730443	2	-1	3
INTS12	106603784	106817143	4	-1	1
LCA5L	40777770	40817731	21	-1	10
LCAT	67973653	67978034	16	-1	9
LCLAT1	30670092	30867091	2	1	25
LCMT1	25123050	25189552	16	1	6
SEC24B	110354928	110462052	4	1	1
LCMT2	43619974	43622803	15	-1	5
LCN10	139632619	139637808	9	-1	2
LCN8	139648838	139652678	9	-1	12
LCP1	46700055	46786006	13	-1	9
LCP2	169673241	169725231	5	-1	6
GUCD1	24936406	24951903	22	-1	1
LDHA	18415935	18429972	11	1	8
LDHB	21788276	21910791	12	-1	2
LDHC	18433854	18473605	11	1	12
LDHD	75145758	75150669	16	-1	6
LDLR	11200038	11244492	19	1	2
LDLRAD3	35965531	36253686	11	1	2
LDLRAD4	13217497	13652754	18	1	12
KIF21A	39687030	39837192	12	-1	1
LDLRAP1	25870071	25895377	1	1	21
YARS2	32880424	32908836	12	-1	1
LDOC1L	44888452	44894178	22	-1	31
LEAP2	132208014	132210738	5	1	4
LEFTY1	226073982	226099082	1	-1	2
AEBP2	19556979	19873735	12	1	1
METTL20	31800094	31826048	12	1	1
LEMD2	33738979	33756913	6	-1	10
LEMD3	65563351	65642107	12	1	15
TMEM117	44229770	44783545	12	1	1
LEP	127881337	127897681	7	1	3
LEPR	65886248	66107242	1	1	15
LEPRE1	43212006	43232755	1	-1	11
LEPREL1	189674517	189840226	3	-1	5
LEPROT	65886270	65901690	1	1	25
LEPROTL1	29952914	30034724	8	1	3
LETMD1	51441745	51454207	12	1	5
LFNG	2552163	2568811	7	1	14
LGALS1	38071615	38075813	22	1	11
LGALS12	63273556	63284246	11	1	18
LGALS2	37966255	37978623	22	-1	34
LGALS3BP	76967320	76976191	17	-1	7
SCAF11	46312914	46385903	12	-1	1
LLPH	66516842	66524548	12	-1	1
2020-03-09	58148881	58154190	12	1	1
LGALS4	39292311	39304004	19	-1	11
PHLDA1	76419227	76427712	12	-1	1
LGALS8	236681300	236716281	1	1	11
LGALS9	25956824	25976586	17	1	24
LGALS9B	20352708	20370852	17	-1	7
TMTC3	88536073	88593664	12	1	1
SNRPF	96252706	96297606	12	1	1
LGALS9C	18380051	18398259	17	1	7
LGALSL	64681103	64688515	2	1	6
LGI2	25000469	25032501	4	-1	2
LGMN	93170152	93215047	14	-1	15
LGR4	27387508	27494322	11	-1	3
LGR6	202163029	202288909	1	1	16
LGSN	63985856	64029882	6	-1	17
LHFP	39917029	40177665	13	-1	5
LHFPL2	77781038	78065844	5	-1	6
LHPP	126150403	126306457	10	1	32
LHX4	180199421	180249380	1	1	3
NUPL1	25875662	25923938	13	1	1
LIAS	39460620	39479273	4	1	21
LIG1	48618702	48673860	19	-1	16
LIG3	33307513	33332083	17	1	25
LILRA1	55105047	55113555	19	1	14
LILRA2	55084387	55099027	19	1	13
TARBP2	53894705	53900215	12	1	1
RDH16	57345219	57353158	12	-1	1
LILRA3	54799854	54809952	19	-1	29
LILRA4	54844456	54850421	19	-1	5
LILRA5	54818353	54824409	19	-1	12
N4BP2L1	32974861	33002315	13	-1	1
LILRA6	54720737	54746649	19	-1	16
LILRB1	55085346	55148979	19	1	21
LILRB2	54777675	54785039	19	-1	18
LILRB3	54720147	54746602	19	-1	11
LILRB4	55155340	55181810	19	1	17
LILRB5	54754263	54761164	19	-1	6
LIMA1	50569571	50677329	12	-1	13
LIMD1	45596886	45727830	3	1	4
LIMK1	73497263	73536855	7	1	16
LIMS2	128395956	128439360	2	-1	16
LIN52	74551499	74667936	14	1	10
ZNF740	53574484	53584596	12	1	1
LIN7A	81186299	81331704	12	-1	12
LIN7B	49617581	49621717	19	1	4
LIN9	226418850	226497570	1	-1	2
LINC00908	74240612	74322925	18	1	8
LINC00998	112756773	112758668	7	-1	5
LINC00999	38717074	38736820	10	1	3
LINC01119	47043836	47086146	2	1	3
LINGO3	2289774	2308156	19	-1	2
LINGO4	151772740	151778630	1	-1	7
LINS	101099574	101143435	15	-1	31
LIPA	90973326	91174314	10	-1	30
SLAIN1	78272023	78338377	13	1	1
LIPC	58702768	58861151	15	1	12
LIPH	185224050	185270401	3	-1	3
LIPN	90521163	90537999	10	1	31
LIPT1	99771418	99779620	2	1	19
LITAF	11641853	11730237	16	-1	9
LIX1L	145477085	145501669	1	1	3
LL22NC03-75H12.2	47857048	47882860	22	-1	2
LLGL1	18128901	18148189	17	1	2
TSSK4	24674903	24677568	14	1	1
LLGL2	73521161	73571289	17	1	3
LMAN1	56995055	57027194	18	-1	11
LMAN2	176758563	176778853	5	-1	3
LMAN2L	97371666	97405801	2	-1	6
LMBR1	156461646	156685924	7	-1	9
LMBRD2	36098514	36152063	5	-1	12
LMCD1	8543393	8609805	3	1	21
LMF1	903634	1031318	16	-1	16
WDR89	64063757	64108579	14	-1	1
LMF2	50941376	50946135	22	-1	9
LMLN	197687071	197770591	3	1	3
LMNA	156052364	156109880	1	1	6
LMNB1	126112315	126172712	5	1	7
LMNB2	2427636	2456994	19	-1	4
LMO4	87794151	87814606	1	1	6
LMO7	76194570	76434004	13	1	3
LMOD1	201865580	201915715	1	-1	3
LMTK2	97736197	97838945	7	1	3
LNP1	100120037	100175163	3	1	2
LNPEP	96271098	96373219	5	1	11
LNX1	54325468	54567572	4	-1	2
MFAP1	44096690	44117000	15	-1	1
LNX2	28120050	28194541	13	-1	6
LOH12CR1	12510013	12619840	12	1	10
LONP1	5691845	5720583	19	-1	22
LONP2	48278207	48397033	16	1	7
DUOX2	45384848	45406542	15	-1	1
LONRF1	12579403	12613582	8	-1	4
BNIP2	59951345	59981733	15	-1	1
LOXHD1	44056935	44236996	18	-1	22
LOXL2	23154702	23282841	8	-1	13
LOXL3	74759541	74782817	2	-1	4
LPAR1	113635543	113800981	9	-1	30
LPAR2	19734477	19739739	19	-1	19
LPAR3	85277285	85358896	1	-1	10
LPAR5	6728001	6745613	12	-1	12
LPAR6	48963707	49018840	13	-1	3
LPCAT1	1456595	1524092	5	-1	10
LPCAT2	55542910	55620582	16	1	42
LPCAT3	7085348	7125814	12	-1	4
LPCAT4	34651106	34659479	15	-1	2
LPGAT1	211916799	212004114	1	-1	10
LPHN1	14260750	14316999	19	-1	11
LPIN1	11817721	11967535	2	1	27
LPIN2	2916992	3013313	18	-1	31
LPL	19759228	19824769	8	1	19
LPP	187871072	188608460	3	1	3
LPXN	58294344	58345693	11	-1	4
LRBA	151185594	151936879	4	-1	3
LRCH1	47127303	47327175	13	1	4
LRCH4	100169855	100183776	7	-1	4
LRFN1	39797208	39805976	19	-1	4
LRFN2	40359325	40555204	6	-1	8
CYP11A1	74630100	74660081	15	-1	1
LRFN3	36426260	36436669	19	1	2
LRFN4	66624118	66627946	11	1	15
LRGUK	133812052	133949343	7	1	11
LRIF1	111489807	111506701	1	-1	10
LRIG1	66429221	66551687	3	-1	13
LRIG2	113615831	113674882	1	1	5
LRIT3	110769358	110793471	4	1	3
LRMP	25173936	25261268	12	1	5
LRP10	23340822	23350789	14	1	7
LRP12	105501459	105601252	8	-1	4
LRP2BP	186285032	186317053	4	-1	2
LRP3	33668509	33698694	19	1	22
LRP5L	25747385	25801344	22	-1	12
LRP6	12268959	12419946	12	-1	4
LRP8	53711217	53793742	1	-1	4
LRPAP1	3508103	3534286	4	-1	18
LRPPRC	44113647	44223144	2	-1	16
LRR1	50065415	50081390	14	1	19
LRRC1	53659295	53788919	6	1	9
LRRC14	145743376	145750557	8	1	26
LRRC16A	25279306	25620758	6	1	26
LRRC16B	24521206	24538937	14	1	8
SLC5A2	31494323	31502181	16	1	1
LRRC17	102553438	102585396	7	1	2
LRRC20	72058729	72142382	10	-1	10
LRRC23	6982733	7023407	12	1	17
LRRC25	18501954	18508427	19	-1	30
LRRC27	134145614	134195010	10	1	13
LRRC28	99791567	99930934	15	1	18
UQCRC2	21963981	21994981	16	1	1
LRRC3	45875369	45878739	21	1	4
LRRC32	76368568	76381791	11	-1	4
LRRC37A	44370099	44415160	17	1	3
NKD1	50582241	50670647	16	1	1
LRRC37B	30334891	30380523	17	1	6
LRRC3DN	45879814	45882078	21	1	5
LRRC4	127667124	127672160	7	-1	4
LRRC42	54411750	54433841	1	1	4
LRRC43	122652285	122688018	12	1	5
LRRC45	79981178	79989027	17	1	11
LRRC46	45908993	45915079	17	1	12
LRRC47	3696784	3713068	1	-1	6
CMTM2	66613351	66622178	16	1	1
NOL3	67204057	67209643	16	1	1
LRRC48	17876127	17920203	17	1	3
LRRC4B	51020149	51071302	19	-1	2
LRRC56	537527	554916	11	1	16
LRRC57	42834720	42841000	15	-1	6
LRRC58	120043356	120068186	3	-1	7
LRRC6	133584320	133687838	8	-1	32
LRRC61	150019728	150035239	7	1	14
LRRC69	92114060	92231464	8	1	6
LRRC7	70034081	70617628	1	1	6
LRRC8A	131644391	131680318	9	1	4
LRRC8B	89990395	90063423	1	1	38
LRRC8C	90098631	90235462	1	1	27
LRRC8D	90286573	90402170	1	1	19
LRRCC1	86019382	86058311	8	1	3
LRRFIP1	238536219	238722325	2	1	9
MED9	17380300	17396540	17	1	1
LRRFIP2	37094117	37225180	3	-1	19
LRRIQ3	74491699	74663871	1	-1	11
LRRK1	101459420	101610317	15	1	18
ZNF287	16454701	16472520	17	-1	1
LRRK2	40590546	40763087	12	1	17
LRRN1	3841121	3889387	3	1	11
LRRN3	110731062	110765510	7	1	3
LRSAM1	130213765	130265780	9	1	2
NOB1	69775770	69788843	16	-1	1
LRWD1	102105376	102113615	7	1	11
LSG1	194361517	194393206	3	-1	23
LSM10	36856839	36863493	1	-1	4
LSM12	42112003	42144987	17	-1	2
LSM14A	34663409	34720420	19	1	14
LSM14B	60697517	60710434	20	1	6
LSM2	31765173	31774761	6	-1	2
LSM4	18417040	18434084	19	-1	14
LSM6	147096837	147121152	4	1	4
LSM7	2321516	2328619	19	-1	31
LSMD1	7760003	7788556	17	-1	9
LSMEM1	112120908	112131117	7	1	19
LSP1	1874200	1913497	11	1	9
LSR	35739233	35758867	19	1	9
LSS	47608055	47648738	21	-1	31
LST1	31553901	31556686	6	1	7
LTA	31539831	31542101	6	1	5
BCAS3	58754814	59470199	17	1	1
LTA4H	96394606	96437298	12	-1	30
SS18	23596578	23671181	18	-1	1
LTB	31548302	31550299	6	-1	2
LTB4R	24780656	24787242	14	1	8
LTBP2	74964873	75079306	14	-1	5
LTBP3	65306276	65326401	11	-1	15
GNAL	11688955	11885684	18	1	1
SLC39A6	33688495	33709348	18	-1	1
LTBP4	41098789	41135725	19	1	12
C18orf21	33552046	33559241	18	1	1
LTBR	6484211	6500733	12	1	15
LTN1	30300466	30365270	21	-1	4
LUC7L	238968	279462	16	-1	2
PELP1	4574679	4607632	17	-1	1
LUZP1	23410516	23504301	1	-1	7
LXN	158363611	158390482	3	-1	22
LY6E	144099399	144105249	8	1	5
SLC13A5	6588032	6616886	17	-1	1
LY6G5B	31637944	31641553	6	1	13
WRAP53	7589389	7606820	17	1	1
LY6G5C	31644461	31651817	6	-1	16
LY75	160628362	160761260	2	-1	18
LY86	6588341	6655216	6	1	38
LY9	160765864	160798051	1	1	14
TP53	7565097	7590856	17	-1	1
LY96	74903587	74941322	8	1	12
LYAR	4269428	4291896	4	-1	28
LYG1	99900701	99921205	2	-1	12
CARD14	78143791	78183130	17	1	1
LYN	56792372	56923940	8	1	5
LYNX1	143845752	143859640	8	-1	12
LYPD2	143831568	143833952	8	-1	24
LYPD3	43964939	43969812	19	-1	4
LYPD4	42341148	42348760	19	-1	6
LYPD5	44300081	44331358	19	-1	4
LYPD6B	149894621	150071776	2	1	14
LYPLA2	24117460	24122029	1	1	3
LYPLAL1	219347186	219386207	1	1	5
LYRM1	20911190	20936328	16	1	3
LYRM2	90277863	90348472	6	-1	4
LYRM4	5102827	5261172	6	-1	21
LYRM5	25348150	25362579	12	1	9
LYRM7	130506503	130541119	5	1	3
LYRM9	26205340	26221778	17	-1	8
LYSMD1	151132224	151138424	1	-1	9
LYSMD4	100255902	100273766	15	-1	22
LYST	235824341	236046940	1	-1	2
LYVE1	10578513	10633236	11	-1	5
LYZ	69742121	69748014	12	1	38
LZIC	9982173	10003465	1	-1	2
LZTFL1	45864808	45957534	3	-1	5
LZTR1	21333751	21353327	22	1	17
LEPREL4	39958199	39968856	17	-1	1
LZTS1	20103676	20161474	8	-1	14
LZTS2	102756375	102767593	10	1	4
LZTS3	3143263	3154192	20	-1	5
M1AP	74785010	74875465	2	-1	2
M6PR	9092959	9102551	12	-1	19
PNMT	37824234	37826728	17	1	1
MAB21L3	116654376	116677861	1	1	3
FKBP10	39968932	39979465	17	1	1
MACF1	39546988	39952849	1	1	11
MAD1L1	1855429	2272878	7	-1	18
SAMD1	14198652	14201848	19	-1	1
MAD2L1	120976763	120988229	4	-1	2
MAD2L1BP	43597277	43608689	6	1	20
MAD2L2	11734537	11751707	1	-1	11
MADCAM1	489176	505347	19	1	4
MADD	47290712	47351582	11	1	7
MAEA	1283639	1333935	4	1	9
MAF	79619740	79634611	16	-1	4
MAF1	145159402	145162514	8	1	7
MAFB	39314488	39317880	20	-1	2
SH3GL1	4360367	4400544	19	-1	1
MAFF	38597889	38612518	22	1	6
MAG	35783028	35804707	19	1	2
MAGEF1	184428156	184429836	3	-1	22
MAGOHB	10758612	10766222	12	-1	3
MAK	10762956	10838764	6	-1	12
MAK16	33342268	33358778	8	1	8
MAL	95691422	95719737	2	1	5
MALSU1	23338358	23351348	7	1	3
MALT1	56338618	56417371	18	1	13
MAMDC4	139745395	139755249	9	1	2
MAML1	179159851	179223512	5	1	2
SOD1	33031935	33041244	21	1	1
MAML3	140637907	141075338	4	-1	9
MAN1A1	119498374	119670926	6	-1	15
MAN1A2	117910071	118071494	1	1	4
SCYL1	65292548	65306175	11	1	1
MAN1B1	139981379	140003635	9	1	2
MAN1C1	25943959	26112698	1	1	8
MAN2A1	109025067	109205326	5	1	5
MAN2A2	91445448	91465814	15	1	10
MAN2B1	12757325	12777556	19	-1	8
MAN2B2	6576902	6625089	4	1	15
MAN2C1	75648133	75660971	15	-1	21
MANBA	103552660	103682151	4	-1	9
LMTK3	48988528	49016446	19	-1	1
MANBAL	35918041	35945663	20	1	19
WTIP	34971874	34997258	19	1	1
MANEA	96025419	96057333	6	1	23
RNPEPL1	241505221	241520789	2	1	1
MANF	51422478	51426828	3	1	3
MANSC1	12482198	12503475	12	-1	7
MAP10	232940643	232946092	1	1	7
MAP1A	43803156	43823818	15	1	2
MAP1LC3A	33134658	33148149	20	1	12
MAP1LC3B	87417601	87438385	16	1	15
MAP1S	17830051	17845325	19	1	2
MAP2K1	66679155	66784650	15	1	6
MAP2K2	4090319	4124126	19	-1	11
MAP2K4	11924141	12047147	17	1	3
MAP2K5	67835047	68099461	15	1	13
ZNF473	50528971	50556671	19	1	1
RPS11	49999622	50002946	19	1	1
MAP3K10	40697651	40721482	19	1	8
CTU1	51600863	51611627	19	-1	1
MAP3K11	65365226	65382853	11	-1	23
MAP3K12	53874274	53893847	12	-1	5
MAP3K13	185000729	185206885	3	1	3
MAP3K2	128056306	128146041	2	-1	21
MAP3K4	161412759	161538417	6	1	4
MAP3K5	136878185	137113656	6	-1	11
MAP3K6	27681675	27693383	1	-1	9
MAP3K7	91223292	91296764	6	-1	4
MAP3K7CL	30449792	30548210	21	1	10
MAP3K8	30722866	30750762	10	1	10
MAP3K9	71189243	71276251	14	-1	10
MAP4	47892182	48130769	3	-1	3
MAP4K1	39078281	39109522	19	-1	3
C1orf216	36179476	36185073	1	-1	1
MAP4K5	50885219	51027844	14	-1	2
MAP6D1	183533664	183543382	3	-1	26
MAP7	136663875	136871957	6	-1	3
MAP7D1	36621180	36646450	1	1	16
MAP9	156263810	156298122	4	-1	2
MAPK1	22108789	22221970	22	-1	3
MAPK13	36095586	36107842	6	1	5
MAPK14	35995488	36079013	6	1	9
MAPK3	30125426	30134827	16	-1	19
MAPK7	19281034	19286857	17	1	3
MAPK8	49514698	49647403	10	1	9
MAPK8IP1	45907202	45928016	11	1	18
MAPK8IP2	51039114	51052409	22	1	2
MAPK8IP3	1756184	1820318	16	1	3
MAPK9	179660143	179719099	5	-1	14
MAPKAP1	128199672	128469513	9	-1	2
CYP4B1	47223510	47285085	1	1	1
MAPKAPK2	206858289	206907628	1	1	2
MAPKAPK3	50648951	50686720	3	1	7
MAPKAPK5	112279782	112334343	12	1	4
MAPKBP1	42066632	42120053	15	1	4
MAPRE1	31407699	31438211	20	1	13
MAPRE2	32556892	32723434	18	1	8
MAPRE3	27193480	27250064	2	1	7
MARCH1	164445450	165305202	4	-1	4
ITGA10	145524891	145543868	1	1	1
MARCH1	220960101	220987735	1	1	19
MARCH10	60778675	60885705	17	-1	6
MARCH2	8478154	8503901	19	1	16
MARCH2	220921567	220958150	1	1	3
MARCH3	126203406	126366500	5	-1	8
MARCH5	94050920	94113721	10	1	6
MARCH6	10353815	10440500	5	1	10
MARCH7	160569000	160627538	2	1	3
DCAF6	167905021	168045081	1	1	1
MARCH8	45950035	46090354	10	-1	3
MARCO	119699742	119752236	2	1	40
UCK2	165796768	165880855	1	1	1
MARK2	63606400	63678491	11	1	3
MARK3	103851729	103970168	14	1	16
MARK4	45582546	45808541	19	1	11
POU2F1	167190066	167396582	1	1	1
MARS	57869228	57911352	12	1	4
MARS2	198570087	198573113	2	1	3
UFC1	161122566	161128646	1	1	1
MARVELD1	99472930	99477907	10	1	2
MARVELD2	68710939	68740157	5	1	2
NUF2	163236366	163325554	1	1	1
MAST3	18208603	18262502	19	1	10
MAST4	65892176	66465423	5	1	2
PRCC	156720402	156770607	1	1	1
MASTL	27443753	27475853	10	1	29
MAT2A	85766288	85772403	2	1	6
MAT2B	162930120	162946342	5	1	6
MATK	3777971	3802127	19	-1	10
MATN2	98881068	99048944	8	1	10
MAU2	19431490	19469563	19	1	16
MAVS	3827487	3849280	20	1	8
MAX	65472892	65569413	14	-1	17
MB21D1	74123238	74161999	6	-1	10
MB21D2	192514604	192635950	3	-1	8
MBD2	51679079	51751158	18	-1	4
TOR1AIP1	179851177	179894135	1	1	1
MBD4	129149787	129158878	3	-1	2
MBD5	148778580	149275805	2	1	2
MBD6	57914493	57923931	12	1	3
MBIP	36767770	36789882	14	-1	2
MBLAC1	99724317	99726118	7	1	4
MBLAC2	89754020	89770585	5	-1	4
MBNL1	151961617	152183569	3	1	10
MBNL2	97873688	98046374	13	1	4
MBOAT1	20100935	20212670	6	-1	18
MBOAT2	8992820	9143942	2	-1	3
MBOAT4	29989340	30002202	8	-1	3
MBOAT7	54677107	54693733	19	-1	9
MBP	74690783	74845639	18	-1	34
MBTPS1	84087368	84150511	16	-1	22
MC1R	89978527	89987385	16	1	21
MCC	112357796	112824527	5	-1	3
MCCC1	182733006	182833863	3	-1	10
MCCC2	70883115	70954531	5	1	4
MCEE	71336814	71357369	2	-1	18
MCF2L	113548692	113754053	13	1	16
MCF2L2	182895831	183146566	3	-1	3
MCFD2	47129009	47168994	2	-1	17
MCHR1	41074754	41078818	22	1	7
MCL1	150547032	150552066	1	-1	4
C1orf56	151020216	151024462	1	1	1
OAZ3	151735445	151743808	1	1	1
MCM3	52128807	52149679	6	-1	9
MCM3AP	47655047	47706211	21	-1	18
MCM4	48872745	48890720	8	1	2
MCM5	35796056	35821423	22	1	10
DTL	212208919	212280742	1	1	1
MCM6	136597196	136633996	2	-1	12
INTS7	212113741	212208884	1	-1	1
MCM7	99690351	99699563	7	-1	4
MCM8	5931298	5975852	20	1	20
MCM9	119134605	119256327	6	-1	8
MCMBP	121588972	121652068	10	-1	16
MCOLN1	7587512	7598895	19	1	5
MCOLN2	85391268	85462796	1	-1	19
MCOLN3	85483765	85514182	1	-1	5
MCPH1	6264113	6501144	8	1	4
MCTP1	94039446	94620279	5	-1	18
MCTP2	94774767	95023632	15	1	8
MDFIC	114562209	114659256	7	1	3
MDGA1	37600284	37667082	6	-1	42
MDM1	68666223	68726161	12	-1	10
MDM2	69201956	69239214	12	1	14
MDM4	204485511	204542871	1	1	7
MDN1	90352218	90529442	6	-1	2
MDS2	23907985	23967058	1	1	7
ME1	83920108	84140797	6	-1	2
KCNN3	154669931	154842756	1	-1	1
ME2	48405419	48474691	18	1	17
GATAD2B	153777201	153895451	1	-1	1
ILF2	153634512	153643524	1	-1	1
ME3	86152150	86383678	11	-1	21
MEA1	42979832	42981706	6	-1	3
HCN3	155247374	155259639	1	1	1
MEAF6	37958176	37980375	1	-1	17
MECR	29519385	29557454	1	-1	4
MED1	37560538	37607539	17	-1	2
MED10	6371994	6378707	5	-1	14
MED11	4634723	4636905	17	1	6
MED15	20850200	20941919	22	1	4
MED16	867962	893218	19	-1	31
MED17	93517393	93547861	11	1	5
MED19	57471186	57479693	11	-1	19
MED20	41873092	41888877	6	-1	7
MED21	27175479	27219276	12	1	7
MED22	136205160	136214986	9	-1	17
MED23	131895106	131949369	6	-1	5
MED24	38175350	38217468	17	-1	5
MED28	17616254	17635728	4	1	14
MED29	39881943	39891277	19	1	6
MED30	118532952	118552501	8	1	7
GUK1	228327663	228336685	1	1	1
MED31	6546635	6554954	17	-1	7
C1orf35	228288427	228293112	1	-1	1
MED4	48627459	48669267	13	-1	10
MED6	71047974	71067384	14	-1	4
MED8	43849588	43855479	1	-1	11
MEF2A	100017370	100256671	15	1	5
LBR	225589204	225616627	1	-1	1
MEF2B	19256377	19303400	19	-1	2
SOX13	204042243	204096863	1	1	1
MEF2BNB	19287712	19303400	19	-1	6
MEF2BNB-MEF2B	19256376	19302967	19	-1	2
MEF2C	88013975	88199922	5	-1	9
MEFV	3292028	3306627	16	-1	14
MEGF6	3406484	3528059	1	-1	11
MEGF9	123363091	123476748	9	-1	17
MEI1	42095503	42195460	22	1	9
ATP6V1C2	10861775	10925236	2	1	1
MEIS1	66660584	66801001	2	1	2
MEN1	64570982	64578766	11	-1	3
MEOX1	41717756	41739322	17	-1	17
MEPCE	100026413	100031741	7	1	9
MERTK	112656056	112787138	2	1	23
MESDC1	81293295	81296342	15	1	5
MESP1	90291892	90294541	15	-1	24
VPS54	64119280	64246206	2	-1	1
MEST	130126012	130146133	7	1	6
METAP1	99916771	99983964	4	1	5
METAP2	95867296	95909615	12	1	8
METRN	765115	769655	16	1	10
METRNL	81037567	81052864	17	1	7
METTL1	58162254	58166576	12	-1	3
METTL10	126436718	126480439	10	-1	6
METTL13	171750788	171783163	1	1	21
METTL14	119606523	119636588	4	1	3
DUSP11	73989311	74007284	2	-1	1
METTL16	2308856	2415185	17	-1	2
METTL17	21457929	21465189	14	1	12
METTL18	169761670	169764107	1	-1	5
METTL21A	208445355	208490652	2	-1	28
METTL21B	58165275	58176324	12	1	26
METTL22	8715540	8740081	16	1	22
METTL25	82752276	82873015	12	1	3
METTL2B	128116783	128146656	7	1	10
METTL4	2537524	2571508	18	-1	12
METTL5	170666591	170681441	2	-1	5
METTL6	15422782	15482073	3	-1	3
METTL7A	51317255	51326300	12	1	5
UBXN4	136499189	136542625	2	1	1
METTL7B	56075330	56078395	12	1	10
METTL8	172173919	172291312	2	-1	9
METTL9	21608539	21668794	16	1	13
MEX3B	82334119	82338482	15	-1	2
MEX3C	48700920	48744674	18	-1	8
MFAP3	153418466	153600038	5	1	2
MFAP3L	170907748	170954182	4	-1	8
MFF	228189867	228222550	2	1	11
MFGE8	89441916	89456642	15	-1	23
MFHAS1	8640864	8751155	8	-1	24
KANSL1L	210886147	211036107	2	-1	1
MFI2	196715492	196756687	3	-1	2
RHBDD1	227700297	227863931	2	1	1
MFN1	179065480	179112719	3	1	11
MFN2	12040238	12073571	1	1	30
MFNG	37865101	37882439	22	-1	4
MFSD1	158449987	158547508	3	1	13
DIS3L2	232825955	233209060	2	1	1
MFSD10	2932288	2936586	4	-1	16
MFSD11	74731947	74777531	17	1	6
MFSD12	3538259	3574288	19	-1	8
MFSD3	145734457	145736596	8	1	3
MFSD4	205538013	205572046	1	1	3
MFSD5	53645035	53648189	12	1	10
CTDSP1	219262979	219270664	2	1	1
MFSD6	191273081	191373931	2	1	19
STK11IP	220462582	220481173	2	1	1
MFSD6L	8700436	8702667	17	-1	5
MFSD7	675618	683230	4	-1	17
MFSD9	103332299	103353347	2	-1	21
MGA	41913422	42062141	15	1	5
MGAM	141607613	141806547	7	1	16
ACKR2	42846244	42929466	3	1	1
MGAT1	180217541	180242652	5	-1	12
MGAT2	50087489	50090198	14	1	2
MGAT3	39853349	39888199	22	1	15
SLC22A14	38323785	38360066	3	1	1
MGAT4A	99235569	99347589	2	-1	4
MGAT4B	179224597	179233952	5	-1	7
MGAT5	134877554	135212192	2	1	7
MGC10955	74361599	74362521	2	1	11
MGLL	127407909	127542051	3	-1	4
MGME1	17949556	17971765	20	1	22
SHQ1	72798428	72911065	3	-1	1
MGMT	131265448	131566271	10	1	35
MGP	15034115	15038860	12	-1	7
MGRN1	4666494	4740975	16	1	22
MGST1	16500076	16762193	12	1	5
MGST2	140586922	140661899	4	1	31
MGST3	165600098	165631033	1	1	40
MIB1	19284918	19450918	18	1	6
MIB2	1550795	1565990	1	1	2
MICA	31371356	31383092	6	1	21
MICAL1	109765265	109787171	6	-1	14
MYH15	108099216	108248169	3	-1	1
PHLDB2	111451344	111695364	3	1	1
MICAL2	12115543	12285334	11	1	5
MICAL3	18270415	18507325	22	-1	3
MICALCL	12297627	12380691	11	1	19
MICALL2	1468101	1499138	7	-1	3
ATG3	112251356	112280893	3	-1	1
MICB	31462658	31478901	6	1	13
MICU1	74127098	74385899	10	-1	5
MICU2	22066836	22178353	13	-1	9
MICU3	16884747	16980153	8	1	8
MIDN	1248552	1259142	19	1	3
MIEN1	37884749	37887040	17	-1	3
MIER1	67390578	67454302	1	1	13
KIAA0226	197398264	197476598	3	-1	1
MIER2	305575	344798	19	-1	3
TCTA	49449639	49453908	3	1	1
MIF	24236191	24237414	22	1	15
MIF4GD	73262309	73267308	17	-1	13
MIIP	12079523	12092102	1	1	4
MINA	97660662	97691301	3	-1	7
MINK1	4736683	4801356	17	1	21
MIOS	7606503	7648560	7	1	2
EIF2B5	183852826	184402546	3	1	1
MIPEP	24304328	24463558	13	-1	3
MIS12	5389605	5394134	17	1	15
MIS18A	33640530	33651380	21	-1	3
MIS18BP1	45672393	45722743	14	-1	4
MITD1	99777890	99797521	2	-1	4
MKKS	10381657	10414870	20	-1	30
MKL1	40806285	41032706	22	-1	2
MKNK1	47023090	47082515	1	-1	11
MKNK2	2037470	2051243	19	-1	14
MKRN2	12598513	12625212	3	1	12
MKS1	56282803	56296966	17	-1	2
MLC1	50497820	50524331	22	-1	10
MLEC	121124672	121139667	12	1	11
MLF1	158288952	158325041	3	1	4
MLF2	6857170	6876641	12	-1	6
MLH1	37034823	37107380	3	1	7
DDIT4L	101107027	101111939	4	-1	1
MLH3	75480467	75518235	14	-1	20
CCNA2	122737599	122745087	4	-1	1
MLK4	233463514	233520894	1	1	8
MLKL	74705753	74734858	16	-1	18
NAF1	164031225	164088073	4	-1	1
MLLT10	21823094	22032559	10	1	2
MLLT11	151030234	151040970	1	1	10
MLLT3	20341663	20622542	9	-1	3
MLLT4	168227602	168372703	6	1	8
MLLT6	36861795	36886056	17	1	3
MLST8	2254249	2259417	16	1	15
MLTK	173940163	174132738	2	1	16
ROPN1L	10441636	10472141	5	1	1
NDUFS6	1801514	1816719	5	1	1
MLXIP	122516628	122631894	12	1	4
MLYCD	83932731	83949787	16	1	9
MMAA	146539415	146581187	4	1	3
MMAB	109991542	110011679	12	-1	9
RPL37	40825364	40835437	5	-1	1
MMACHC	45965725	45976739	1	1	4
PLK2	57749809	57756087	5	-1	1
MMADHC	150426148	150444330	2	-1	2
MMD	53469974	53499353	17	-1	4
MME	154741913	154901497	3	1	6
MMEL1	2522078	2564481	1	-1	14
MMP1	102660651	102668891	11	-1	6
MMP11	24110413	24126503	22	1	6
GIN1	102421704	102455855	5	-1	1
MMP14	23305766	23318236	14	1	4
MMP15	58059470	58080805	16	1	2
BDP1	70751442	70863649	5	1	1
MMP17	132312938	132336328	12	1	10
MMP24	33814457	33864801	20	1	4
MMP25	3096682	3110727	16	1	20
MMP28	34083268	34122711	17	-1	4
MMP9	44637547	44645200	20	1	9
MMRN1	90800683	90875780	4	1	7
MMRN2	88695297	88729238	10	-1	3
MMS19	99218081	99258551	10	-1	3
MMS22L	97590037	97731093	6	-1	3
MN1	28144265	28197486	22	-1	3
MNAT1	61201460	61436671	14	1	2
MND1	154265801	154336270	4	1	2
MNDA	158801107	158819296	1	1	26
MNT	2287354	2304412	17	-1	3
MOAP1	93648541	93651273	14	-1	6
MOB1A	74379655	74406025	2	-1	2
MOB2	1490687	1522477	11	-1	5
MOB3B	27325207	27529779	9	-1	5
MOB3C	47073387	47082563	1	-1	16
CPLX2	175223313	175311023	5	1	1
MOCOS	33767482	33852120	18	1	7
MOCS1	39867354	39902290	6	-1	2
MOCS2	52391509	52405893	5	-1	6
MOCS3	49575363	49577820	20	1	2
MOGS	74688184	74692537	2	-1	2
MOK	102690837	102771537	14	-1	6
MON1A	49946302	49967606	3	-1	3
MON1B	77224732	77236302	16	1	27
MON2	62860597	62991363	12	1	2
MORC2	31321117	31364284	22	-1	14
MORC3	37692487	37758446	21	1	12
MORN1	2252692	2323146	1	-1	12
MORN3	122089024	122110537	12	-1	18
MORN4	99374310	99393344	10	-1	11
TNFRSF21	47199268	47277641	6	-1	1
MOSPD3	100209725	100213007	7	1	11
MOV10	113215763	113243368	1	1	7
MOXD1	132617194	132722684	6	-1	3
MPC1	166778407	166796486	6	-1	12
MPC2	167885967	167906278	1	-1	2
MPDU1	7486847	7496107	17	1	2
MPEG1	58975983	58980424	11	-1	2
SCUBE3	35182190	35220856	6	1	1
MPG	127006	135852	16	1	2
MPHOSPH10	71357444	71377231	2	1	3
MPHOSPH6	82181403	82203831	16	-1	29
MPHOSPH8	20207788	20247599	13	1	5
MPHOSPH9	123636867	123728561	12	-1	7
MPI	75182346	75191798	15	1	15
MPL	43803478	43818443	1	1	2
MPND	4343524	4360083	19	1	11
MPO	56347217	56358296	17	-1	7
MPP2	41952725	41987068	17	-1	11
MPP5	67707826	67802536	14	1	2
MPP7	28339922	28623415	10	-1	15
MPPE1	11882621	11909222	18	-1	20
MPPED2	30406040	30608419	11	-1	7
MPRIP	16945859	17120993	17	1	2
MPST	37415676	37425863	22	1	3
MPV17L2	18303992	18307758	19	1	8
MPZ	161274525	161279762	1	-1	2
SLC2A12	134309835	134373774	6	-1	1
MPZL1	167690429	167761156	1	1	25
MPZL2	118124118	118135251	11	-1	30
MPZL3	118097409	118123065	11	-1	8
MR1	181003067	181031074	1	1	16
MRAS	138066539	138124375	3	1	5
MRE11A	94152895	94227074	11	-1	24
MREG	216809213	216898819	2	-1	4
ZMYM4	35734568	35887659	1	1	1
MRFAP1	6641818	6644472	4	1	6
MRGBP	61427805	61431945	20	1	9
MRGPRE	3248928	3253616	11	-1	7
MRI1	13875346	13885096	19	1	15
MRM1	34958001	34965407	17	1	2
MROH6	144648357	144655141	8	-1	18
MROH7	55107463	55175939	1	1	2
MRPL10	45900638	45908900	17	-1	8
MRPL12	79670387	79674556	17	1	2
MRPL13	121393000	121457642	8	-1	2
CDCA5	64833772	64851636	11	-1	1
MRPL14	44081194	44095194	6	-1	19
MRPL15	55047770	55060461	8	1	2
MRPL17	6702013	6704632	11	-1	7
MRPL18	160210844	160219468	6	1	19
MRPL19	75873909	75917977	2	1	12
MRPL2	43021767	43027544	6	-1	7
MRPL20	1337288	1342693	1	-1	6
MRPL21	68658744	68671303	11	-1	23
ATXN7L1	105245514	105517050	7	-1	1
TMEM168	112402437	112430647	7	-1	1
MRPL22	154320630	154348971	5	1	2
MRPL23	1968508	2005752	11	1	6
MRPL24	156707095	156711382	1	-1	6
MRPL27	48445218	48450575	17	-1	5
MRPL28	417384	420527	16	-1	4
MRPL32	42971799	42988557	7	1	4
ZC3HAV1L	138710452	138720775	7	-1	1
MRPL33	27994584	28210954	2	1	2
MRPL34	17403418	17417652	19	1	27
MRPL35	86426478	86440917	2	1	4
MRPL36	1798500	1801480	5	-1	18
RAB19	140103843	140126050	7	1	1
C7orf55-LUC7L2	139025105	139108198	7	1	1
MRPL37	54649714	54691137	1	1	11
MRPL38	73894724	73905899	17	-1	9
MRPL39	26957968	26979829	21	-1	8
MRPL4	10362577	10370721	19	1	6
MRPL40	19419425	19423598	22	1	4
MRPL42	93861264	93897545	12	1	24
MRPL43	102729215	102747272	10	-1	21
MRPL45	36452989	36479101	17	1	4
MRPL47	179306073	179322442	3	-1	2
MRPL48	73498361	73576178	11	1	13
MRPL49	64889655	64894843	11	1	2
MRPL50	104149915	104160896	9	-1	11
ERLIN2	37594117	37616619	8	1	1
PXDNL	52232138	52722005	8	-1	1
MRPL51	6601150	6603007	12	-1	6
MRPL52	23299088	23304246	14	1	24
GINS4	41386725	41402565	8	1	1
MRPL53	74699085	74700449	2	-1	12
MRPL54	3762662	3768573	19	1	30
MRPL55	228294380	228297013	1	-1	6
MRPL9	151732119	151736040	1	-1	2
SYBU	110586207	110704020	8	-1	1
MRPS10	42174539	42185603	6	-1	12
MRPS11	89010684	89022222	15	1	3
MRPS15	36921319	36930038	1	-1	3
MRPS16	75006510	75012451	10	-1	4
MRPS17	56019512	56024192	7	1	2
MRPS18A	43639040	43655528	6	-1	2
TATDN1	125500726	125551699	8	-1	1
MRPS21	150266289	150281414	1	1	9
MRPS23	55916842	55927417	17	-1	2
MRPS24	43906157	43909492	7	-1	3
MRPS25	15083967	15106842	3	-1	12
MRPS26	3026591	3028900	20	1	5
MRPS31	41303432	41345309	13	-1	3
MRPS33	140705854	140715028	7	-1	8
UHRF2	6413151	6507054	9	1	1
MRPS34	1821891	1823156	16	-1	6
MRPS35	27863706	27909228	12	1	12
MRPS6	35445524	35515334	21	1	15
MRPS7	73257755	73262454	17	1	12
MRPS9	105654441	105716418	2	1	19
MRS2	24403153	24425810	6	1	21
MRTO4	19578033	19586622	1	1	8
MRVI1	10594638	10715535	11	-1	23
MS4A14	60146003	60185161	11	1	27
MS4A2	59855734	59863444	11	1	2
MS4A3	59824060	59838601	11	1	2
AUH	93976097	94124195	9	-1	1
MS4A4A	60048014	60076445	11	1	17
MS4A6A	59939081	59952139	11	-1	22
MS4A7	60145955	60163424	11	1	20
MSANTD3	103189438	103213511	9	1	2
MSANTD4	105866350	105893130	11	-1	5
MSC	72753784	72756703	8	-1	25
MSH2	47630108	47789450	2	1	12
NR6A1	127279554	127533589	9	-1	1
MSH3	79950467	80172279	5	1	16
MSH4	76262567	76378923	1	1	2
WDR31	116075502	116102578	9	-1	1
MSH5	31707725	31732622	6	1	3
SURF4	136228325	136242970	9	-1	1
MSH6	47922669	48037240	2	1	12
MSL1	38278551	38293042	17	1	3
MSL2	135867764	135916083	3	-1	2
MSLN	810762	818865	16	1	10
MSR1	15965387	16424999	8	-1	8
MSRA	9911778	10286401	8	1	23
MSRB2	23384435	23410942	10	1	18
MST1	49721380	49726934	3	-1	5
MT1E	56659387	56661024	16	1	19
MT1F	56691606	56694610	16	1	40
MT1X	56716336	56718108	16	1	26
FAM73B	131798900	131834361	9	1	1
MT2A	56642111	56643409	16	1	43
MT3	56622986	56625000	16	1	8
MTA2	62360686	62369312	11	-1	2
C9orf142	139886870	139888436	9	1	1
MTA3	42721709	42984087	2	1	4
MTAP	21802542	21931646	9	1	12
MTCH1	36935917	36954074	6	-1	9
MTCH2	47638867	47664175	11	-1	2
MTDH	98656407	98740998	8	1	3
MTERFD2	242011584	242041747	2	-1	7
MTERFD3	107371069	107380944	12	-1	4
MTF1	38275239	38325292	1	-1	3
MTF2	93544792	93604638	1	1	4
MTFMT	65294845	65321977	15	-1	6
MTFP1	30821518	30825045	22	1	9
MTFR1	66556969	66683496	8	1	11
ZEB1	31607424	31818742	10	1	1
MTFR1L	26145131	26159432	1	1	2
MTG1	135207598	135234811	10	1	14
MTG2	60758085	60778624	20	1	4
MTHFD1	64854749	64926722	14	1	5
MTHFD1L	151186685	151423023	6	1	3
MTHFD2	74425689	74444692	2	1	6
MTHFD2L	74979891	75168816	4	1	3
RPP30	92631473	92668312	10	1	1
MTHFR	11845780	11866977	1	-1	37
MTHFS	80125927	80189721	15	-1	23
MTHFSD	86563782	86588841	16	-1	20
MTIF3	28009776	28024739	13	-1	13
MTL5	68474908	68519032	11	-1	16
MKI67	129894923	129924649	10	-1	1
CYP17A1	104590288	104597290	10	-1	1
MTMR10	31231144	31283810	15	-1	16
MTMR11	149900543	149908791	1	-1	3
MTMR12	32227100	32313115	5	-1	2
MTMR3	30279144	30426855	22	1	12
MTMR4	56566898	56595266	17	-1	2
MTMR6	25802307	25862147	13	-1	10
CNNM2	104678050	104849978	10	1	1
MTMR9	11141925	11185646	8	1	6
MTO1	74171301	74218959	6	1	17
MTOR	11166592	11322564	1	-1	6
MTPAP	30598730	30663377	10	-1	2
MTPN	135611509	135662101	7	-1	3
LIN7C	27516123	27528320	11	-1	1
IMMP1L	31453948	31531192	11	-1	1
MTR	236958610	237067281	1	1	4
TUT1	62342517	62359649	11	-1	1
MTRF1	41790505	41837742	13	-1	8
MTRF1L	153308497	153323820	6	-1	19
MTRR	7851299	7906138	5	1	37
MTSS1	125563031	125740730	8	-1	21
MTURN	30174426	30202378	7	1	4
MTUS1	17501304	17658426	8	-1	27
SSRP1	57093459	57103351	11	-1	1
SLC43A1	57252007	57283259	11	-1	1
MTX1	155178490	155183615	1	1	4
MTX2	177134123	177202753	2	1	4
MTX3	79275584	79287082	5	-1	3
CELF1	47487496	47587121	11	-1	1
MUC1	155158300	155162707	1	-1	7
MUC16	8959520	9092018	19	-1	3
MUC20	195447753	195467994	3	1	29
MUC4	195473636	195539148	3	-1	9
MUC8	133049334	133050726	12	-1	5
MUL1	20825943	20834654	1	-1	17
TENM4	78363876	79151992	11	-1	1
MUM1	1285890	1378430	19	1	8
MUS81	65624597	65635124	11	1	8
MUT	49398073	49430904	6	-1	26
MUTYH	45794835	45806142	1	-1	12
RPS3	75110530	75133324	11	1	1
MVB12A	17516531	17544533	19	1	21
MVB12B	129089128	129269320	9	1	24
MVD	88718343	88729569	16	-1	15
HTR3B	113775399	113817287	11	1	1
MVK	110011060	110035067	12	1	4
ATM	108093211	108239829	11	1	1
MVP	29831715	29859355	16	1	7
MX1	42792231	42831141	21	1	27
MX2	42733870	42781317	21	1	16
MXD3	176728462	176739758	5	-1	6
MXI1	111967363	112047123	10	1	18
MXRA7	74668633	74707098	17	-1	17
MYADM	54369477	54379691	19	1	3
MYBBP1A	4442192	4458926	17	-1	3
TMEM138	61129473	61136981	11	1	1
MYBL1	67474410	67526482	8	-1	3
TMC2	2517253	2622430	20	1	1
MYBL2	42295754	42345136	20	1	12
MYBPC3	47352957	47374253	11	-1	22
MYBPH	203136939	203144941	1	-1	26
MYC	128747680	128753674	8	1	3
MYCBP	39328636	39347289	1	-1	2
MYCBP2	77618792	77901185	13	-1	2
CPSF7	61170121	61197503	11	-1	1
MYCBPAP	48585745	48608862	17	1	16
MYCL	40361098	40367928	1	-1	4
MYCT1	153019030	153045702	6	1	3
MYD88	38179969	38184513	3	1	2
CHEK1	125495036	125546150	11	1	1
MYH10	8377523	8534079	17	-1	2
ESAM	124622026	124632186	11	-1	1
MYH11	15797029	15950890	16	-1	12
MYH3	10531843	10560626	17	-1	11
MYH7B	33563206	33590240	20	1	6
MYH9	36677327	36784063	22	-1	7
MYL12A	3247479	3256234	18	1	8
MYL12B	3261907	3278282	18	1	2
MYL5	667369	675822	4	1	12
MYLIP	16129356	16148479	6	1	4
MYLK	123328896	123603178	3	-1	3
MYLK4	2663863	2751200	6	-1	16
MYO10	16665395	16936372	5	-1	5
MYO15A	18012020	18083116	17	1	3
MYO15B	73584139	73622929	17	1	19
MYO18A	27400528	27507430	17	-1	2
CDC42EP2	65082289	65089900	11	1	1
FAU	64888100	64889945	11	-1	1
MYO19	34851477	34899284	17	-1	6
MYO1C	1367392	1396106	17	-1	4
MYO1D	30819540	31204195	17	-1	7
MYO1F	8585674	8642461	19	-1	4
MYO1G	45002261	45018697	7	-1	19
MYO3B	171034655	171511681	2	1	2
MYO5A	52599480	52821247	15	-1	6
ITGB1	33189247	33294720	10	-1	1
MYO5B	47349183	47721463	18	-1	5
MYO5C	52484519	52587995	15	-1	8
MYO6	76458909	76629254	6	1	5
DCUN1D2	114110134	114145267	13	-1	1
MYO7A	76839310	76926284	11	1	8
MYO7B	128293378	128395304	2	1	9
MYO9A	72114632	72410918	15	-1	8
MYO9B	17186591	17325346	19	1	6
MYOF	95066186	95242074	10	-1	18
MYOM1	3066805	3220106	18	-1	31
MYOM2	1993155	2113475	8	1	59
MYPOP	46393278	46405862	19	-1	4
MYRF	61520114	61555990	11	1	7
MYSM1	59120411	59165764	1	-1	4
MZF1	59073298	59084942	19	-1	11
MZT1	73282495	73301825	13	-1	3
MZT2A	132222473	132250316	2	-1	7
WDR17	176986985	177103978	4	1	1
N4BP1	48572637	48654059	16	-1	22
CNDP1	72201675	72254448	18	1	1
FSIP1	39892232	40075031	15	-1	1
N4BP2	40058446	40159872	4	1	23
PRSS23	86502101	86663952	11	1	1
N4BP2L2	33006554	33112970	13	-1	18
N6AMT1	30244513	30257693	21	-1	3
N6AMT2	21302870	21348097	13	-1	6
NAA15	140222609	140341187	4	1	2
C11orf57	111944810	111955874	11	1	1
NAA16	41885341	41951166	13	1	10
PTS	112097088	112140678	11	1	1
NAA20	19997760	20014299	20	1	2
FOXO1	41129804	41240734	13	-1	1
NAA25	112464500	112546826	12	-1	3
NAA30	57857262	57882635	14	1	4
NAA35	88556061	88637213	9	1	11
NAA38	117824086	117832878	7	1	20
NAA40	63706431	63724800	11	1	3
NAA50	113435307	113465147	3	-1	2
NAA60	3493611	3536963	16	1	11
NAAA	76831809	76862204	4	-1	25
NAALAD2	89864683	89926062	11	1	2
NAALADL1	64812290	64826021	11	-1	12
NAB1	191511472	191557492	2	1	5
DCP1B	2055220	2113701	12	-1	1
NABP1	192542794	192561385	2	1	5
NABP2	56615799	56623638	12	1	2
NACAD	45120037	45128513	7	-1	8
NACC2	138898383	138987131	9	-1	18
NADK2	36192694	36242381	5	-1	5
NADSYN1	71164155	71235153	11	1	2
NAE1	66836778	66907159	16	-1	4
NAGA	42454358	42466846	22	-1	12
NAGK	71291474	71306935	2	1	21
NAGLU	40688190	40696467	17	1	7
NAGPA	5074845	5084142	16	-1	39
NAIP	70264310	70320941	5	-1	2
NAMPT	105888731	105926772	7	-1	3
NANOS1	120789228	120793854	10	1	19
NANP	25593571	25604811	20	-1	20
TWF1	44187526	44200178	12	-1	1
NAP1L4	2965667	3013607	11	-1	10
NAP1L5	89617066	89619386	4	-1	4
NAPA	47990894	48018497	19	-1	3
NAPB	23355159	23402125	20	-1	15
SRFBP1	121297656	121411265	5	1	1
NAPG	10525902	10552758	18	1	13
NAPRT1	144656955	144660819	8	-1	37
NAPSA	50861734	50869087	19	-1	5
NARF	80416056	80448413	17	1	4
NARFL	779753	791329	16	-1	17
NARG2	60711808	60771359	15	-1	21
NARS	55267888	55289445	18	-1	4
NARS2	78147007	78285919	11	-1	14
NAT1	18027986	18081198	8	1	6
NAT10	34127149	34169217	11	1	5
NAT14	55996371	55998935	19	1	7
NAT6	50333833	50336852	3	-1	9
NAT9	72766686	72772506	17	-1	2
NAV1	201592411	201796102	1	1	2
NAV2	19372271	20143144	11	1	7
EPS8	15773092	16035263	12	-1	1
NBAS	15307032	15701454	2	-1	2
NBEA	35516424	36247159	13	1	3
NBEAL2	47021173	47051193	3	1	3
NBL1	19967048	19984945	1	1	32
VTI1A	114206756	114578503	10	1	1
NBN	90945564	91015456	8	-1	18
NBPF1	16888814	16940057	1	-1	5
TEX9	56536207	56738195	15	1	1
QTRTD1	113724680	113807269	3	1	1
NBPF12	146373546	146467744	1	1	6
NBPF3	21766621	21811498	1	1	20
NBPF4	108765963	108786689	1	-1	2
NBR1	41322498	41363708	17	1	3
NCALD	102698771	103137135	8	-1	10
NCAM1	112831997	113149158	11	1	3
NCAPD2	6602522	6641121	12	1	23
NCAPD3	134020014	134095348	11	-1	8
NCAPG2	158424003	158497520	7	-1	5
ANKAR	190539016	190625919	2	1	1
NCAPH2	50946645	50961901	22	1	2
NCEH1	172348039	172429008	3	-1	13
NCF1	74188309	74203659	7	1	5
ASAP2	9346894	9545812	2	1	1
NCF2	183524698	183560011	1	-1	7
NCF4	37257030	37274057	22	1	5
NCK1	136581050	136668665	3	1	2
NCK2	106361354	106510730	2	1	5
NCKAP1	183773843	183903586	2	-1	7
ACSL1	185676749	185747972	4	-1	1
NCKAP1L	54891495	54937726	12	1	6
NCKAP5L	50184929	50222533	12	-1	2
NCKIPSD	48701364	48723797	3	-1	9
NCL	232318242	232348352	2	-1	8
SERP2	44947801	44971850	13	1	1
NCLN	3185561	3209573	19	1	19
NCOA1	24714783	24993571	2	1	4
NCOA2	71021997	71316040	8	-1	2
NCOA3	46130601	46285621	20	1	3
CENPJ	25457171	25497018	13	-1	1
FBXO4	41925356	41941845	5	1	1
C5orf28	43444354	43483995	5	-1	1
NCOA4	51565108	51590734	10	1	11
NCOA6	33284722	33413452	20	-1	4
NCOA7	126102307	126252266	6	1	8
DST	56322785	56819426	6	-1	1
NCOR1	15932471	16121499	17	-1	11
NCOR2	124808961	125052135	12	-1	7
NCR1	55417508	55427508	19	1	5
NCR3	31556672	31560762	6	-1	7
NCR3LG1	17373273	17398888	11	1	2
NCSTN	160313062	160328742	1	1	31
NDC80	2571510	2616634	18	1	4
FAM168B	131805449	131851033	2	-1	1
NDE1	15737124	15820210	16	1	9
NDEL1	8316449	8393729	17	1	3
NDFIP1	141488070	141534005	5	1	20
NDN	23930565	23932450	15	-1	19
NDRG1	134249414	134314265	8	-1	19
CYSLTR2	49280951	49283498	13	1	1
NDRG2	21484922	21539031	14	-1	10
NDRG3	35280169	35374481	20	-1	10
NDRG4	58496750	58547532	16	1	5
NDST1	149865381	149937773	5	1	18
NDST2	75561669	75571589	10	-1	12
NDUFA10	240831867	240964819	2	-1	20
NDUFA11	5891287	5904017	19	-1	5
NDUFA12	95290831	95397546	12	-1	34
NDUFA13	19626545	19644285	19	1	2
NDUFA2	140018325	140027370	5	-1	15
NDUFA3	54606036	54612564	19	1	14
NDUFA6	42481529	42486959	22	-1	6
NDUFA7	8373490	8386280	19	-1	16
NDUFA8	124894745	124922098	9	-1	5
NDUFA9	4758261	4798454	12	1	3
NDUFAF1	41679551	41694717	15	-1	5
NDUFAF2	60240956	60448853	5	1	4
NDUFAF3	49057892	49060928	3	1	3
NDUFAF4	97337189	97345757	6	-1	2
NDUFAF5	13765596	13799067	20	1	8
NDUFAF6	95907995	96128683	8	1	6
NDUFAF7	37458774	37480546	2	1	7
NDUFB1	92582466	92588261	14	-1	4
SUV39H2	14920819	14946314	10	1	1
NDUFB10	2009509	2011976	16	1	8
NDUFB2	140390577	140422590	7	1	6
NDUFB3	201936156	201950473	2	1	2
NDUFB5	179322478	179345435	3	1	6
NDUFB6	32552997	32573160	9	-1	2
NDUFB7	14676890	14682874	19	-1	2
NDUFB9	125551344	125580751	8	1	7
NDUFC1	140188034	140223705	4	-1	2
NDUFC2	77779350	77791265	11	-1	5
NDUFS2	161166894	161184185	1	1	10
NDUFS4	52856463	52979168	5	1	3
NDUFS5	39491990	39500308	1	1	35
NDUFS8	67798084	67804111	11	1	17
NDUFV2	9102628	9134343	18	1	2
NDUFV3	44299754	44333414	21	1	10
NEB	152341850	152591001	2	-1	6
NEBL	21068902	21463116	10	-1	10
NECAB2	84002237	84036381	16	1	37
NECAP1	8234807	8250367	12	1	24
NECAP2	16767167	16786573	1	1	21
SLC30A6	32390933	32449448	2	1	1
NEDD1	97301001	97347129	12	1	24
NEDD4	56119120	56285944	15	-1	12
NEDD4L	55711599	56068772	18	1	6
NEDD9	11183531	11382581	6	-1	6
NEFH	29876219	29887379	22	1	12
NEGR1	71861623	72748417	1	-1	4
WDR78	67278568	67390570	1	-1	1
NEIL1	75639296	75647592	15	1	2
NEIL2	11627148	11644855	8	1	27
NEK1	170314426	170533780	4	-1	10
NEK11	130745694	131069309	3	1	6
NEK3	52706775	52733996	13	-1	9
NEK6	127019885	127115586	9	1	19
NEK7	198126093	198291550	1	1	2
NEK9	75548822	75594047	14	-1	2
NELFCD	57556263	57570188	20	1	25
NELFE	31919864	31926887	6	-1	4
NELL2	44902058	45315631	12	-1	6
NENF	212606229	212619714	1	1	10
NEO1	73344051	73597547	15	1	12
NET1	5454514	5500426	10	1	8
NEU1	31825436	31830683	6	-1	2
NEURL1B	172068269	172118543	5	1	3
NEURL4	7218947	7232712	17	-1	3
CWC27	64064757	64314590	5	1	1
NEXN	78354198	78409580	1	1	3
NF1	29421945	29709134	17	1	3
CENPH	68485375	68506184	5	1	1
NFAM1	42776416	42828401	22	-1	2
BANK1	102332443	102995969	4	1	1
NFATC1	77155856	77289325	18	1	18
NFATC2IP	28962128	28978418	16	1	5
NFATC3	68118654	68263162	16	1	8
NFE2	54685895	54694905	12	-1	6
ANAPC1	112523848	112642267	2	-1	1
NFE2L1	46125691	46138849	17	1	9
NFE2L2	178092323	178257425	2	-1	2
NFE2L3	26191860	26226745	7	1	14
NFIB	14081842	14398982	9	-1	9
NFIC	3359561	3469215	19	1	5
RASSF3	65004293	65091347	12	1	1
NFIL3	94171327	94186144	9	-1	4
NFKB1	103422486	103538459	4	1	6
NFKBIA	35870717	35873955	14	-1	10
NFKBIB	39390340	39399533	19	1	2
NFKBIE	44225903	44233500	6	-1	19
RBMS1	161128662	161350305	2	-1	1
NFKBIL1	31514647	31526606	6	1	3
NFKBIZ	101546835	101579866	3	1	15
FAM49B	130851839	131029375	8	-1	1
NFRKB	129733531	129765485	11	-1	11
NFU1	69622882	69664760	2	-1	6
FAM81B	94727048	94786158	5	1	1
NFXL1	47849257	47916653	4	-1	31
NFYA	41040684	41067715	6	1	4
NFYC	41157320	41237275	1	1	12
UBALD1	4658884	4665028	16	-1	1
NGDN	23938897	23979071	14	1	4
NGLY1	25760435	25831530	3	-1	3
NGRN	90808891	90816463	15	1	3
NHLRC1	18120718	18122851	6	-1	2
FBXL2	33318517	33445154	3	1	1
NHLRC3	39612443	39624246	13	1	3
NHP2L1	42069934	42086508	22	-1	11
NHSL1	138743180	139013708	6	-1	2
NICN1	49460379	49466759	3	-1	11
NID1	236139130	236228462	1	-1	6
LURAP1L	12775020	12822130	9	1	1
NIFK	122484521	122494499	2	-1	4
GTF2E1	120461484	120501916	3	1	1
NIN	51186481	51297839	14	-1	11
NINJ1	95883771	95896570	9	-1	22
C7orf31	25174316	25219975	7	-1	1
NINJ2	673462	772945	12	-1	21
NINL	25433341	25566153	20	-1	6
NIP7	69373333	69377014	16	1	15
NIPA1	23043277	23100005	15	-1	10
FBXO36	230787018	230877825	2	1	1
NIPA2	23004684	23034427	15	-1	5
NIPAL1	47916159	48042188	4	1	8
ZNF599	35248981	35264134	19	-1	1
NIPAL2	99202061	99306621	8	-1	6
NIPAL3	24742284	24799466	1	1	11
CHD1	98190908	98262240	5	-1	1
NIPAL4	156887027	156901725	5	1	5
NIPSNAP1	29950797	29977326	22	-1	11
NIPSNAP3A	107509969	107522403	9	1	22
NIPSNAP3B	107526438	107539738	9	1	5
NISCH	52489134	52527087	3	1	4
SLC5A10	18853658	18925908	17	1	1
NIT1	161087876	161095235	1	1	3
NIT2	100053545	100075710	3	1	10
CABYR	21718942	21741567	18	1	1
NKG7	51874860	51875969	19	-1	10
NKIRAS1	23933151	23988082	3	-1	5
NKIRAS2	40163400	40177659	17	1	4
NKTR	42642106	42690227	3	1	10
NKX3-1	23536206	23540440	8	-1	31
NKX6-3	41502697	41508855	8	-1	9
NLE1	33455772	33469334	17	-1	9
NLGN2	7308193	7323179	17	1	4
NLN	65018023	65167553	5	1	13
GPR15	98250743	98251960	3	1	1
NLRC4	32449522	32490923	2	-1	12
ABI3BP	100468000	100712359	3	-1	1
NLRC5	57023397	57117443	16	1	19
NLRP1	5402747	5522744	17	-1	21
NLRP12	54296857	54327648	19	-1	22
NLRP2	55464498	55512510	19	1	33
NLRP3	247579458	247612410	1	1	25
NLRP6	278365	285359	11	1	10
NLRP7	55434877	55477680	19	-1	2
ABCA6	67074843	67138029	17	-1	1
NLRX1	119037277	119054725	11	1	2
NMB	85198360	85201794	15	-1	11
NME1	49230897	49239789	17	1	24
C4orf19	37455563	37625117	4	1	1
NME3	1820287	1821731	16	-1	7
MIA3	222791428	222841354	1	1	1
NME4	446725	460367	16	1	28
NME6	48334754	48343175	3	-1	11
NME7	169101769	169337205	1	-1	16
NME8	37888199	37940003	7	1	22
NMI	152126979	152146571	2	-1	17
NMNAT3	139279022	139396859	3	-1	21
NMRAL1	4511681	4545764	16	-1	23
NMRK1	77675489	77703133	9	-1	30
NMT1	43128978	43186384	17	1	7
NMT2	15144583	15210692	10	-1	21
NMUR1	232387871	232395206	2	-1	11
BUB3	124913793	124924886	10	1	1
NNT	43602794	43707507	5	1	15
NOA1	57829536	57844989	4	-1	13
NOC2L	879584	894689	1	-1	4
NOC3L	96075004	96122716	10	-1	9
NOC4L	132628993	132637013	12	1	11
NOD1	30464143	30518400	7	-1	4
NOD2	50727514	50766988	16	1	23
NOG	54671060	54672951	17	1	2
NOL10	10710892	10830101	2	-1	2
NOL6	33461439	33473928	9	-1	19
NOL8	95059640	95087918	9	-1	5
NOL9	6581407	6614595	1	-1	7
NOM1	156742417	156765876	7	1	14
NOMO3	16326352	16388668	16	1	9
NOP10	34633917	34635378	15	-1	28
NOP14	2939660	2965112	4	-1	2
NOP16	175810949	175815976	5	-1	7
NOP56	2632791	2639039	20	1	17
NOP58	203130439	203168389	2	1	11
NOS1AP	162039564	162353321	1	1	2
NOS2	26083792	26127525	17	-1	3
NOS3	150688083	150711676	7	1	7
NOSIP	50058968	50093519	19	-1	11
NOTCH1	139388896	139440314	9	-1	3
NOTCH2	120454176	120612240	1	-1	4
NOTCH4	32162620	32191844	6	-1	6
NOV	120428546	120436593	8	1	5
ZNF18	11880756	11900827	17	-1	1
NPAS2	101436614	101613291	2	1	5
DKK2	107842959	108204963	4	-1	1
NPAT	108027942	108093369	11	-1	2
NPC1	21086148	21166862	18	-1	12
NPC2	74942895	74960880	14	-1	11
PROM2	95940201	95957056	2	1	1
NPEPL1	57264187	57294294	20	1	20
NPEPPS	45600308	45700642	17	1	6
NPHP3	132276986	132441303	3	-1	20
NPHP4	5922871	6052533	1	-1	23
TMEM55A	92006024	92053292	8	-1	1
NPIPA1	15016659	15045915	16	1	8
NPIPA2	14841923	14859270	16	1	2
NPIPA5	15457516	15474904	16	-1	17
NPIPA7	16411301	16444447	16	1	3
NPIPB11	29392675	29415350	16	-1	3
NPIPB3	21413558	21459888	16	-1	4
NPIPB4	21845890	21892148	16	-1	2
NPIPB5	22490442	22547842	16	1	3
NPL	182758428	182799519	1	1	3
NPLOC4	79523913	79615495	17	-1	6
NPM2	21881636	21894408	8	1	4
NPM3	103541082	103543170	10	-1	10
NPPA	11905766	11908402	1	-1	10
NPRL3	134273	188859	16	-1	14
NPTX1	78440948	78451643	17	-1	3
NPTX2	98246609	98259180	7	1	2
SLC16A1	113454469	113499635	1	-1	1
NPTXR	39214457	39239987	22	-1	14
NQO1	69740899	69760854	16	-1	5
NQO2	2988221	3019996	6	1	35
NR1D1	38249040	38256978	17	-1	6
NR1D2	23986751	24022109	3	1	2
NR1H3	47269851	47290396	11	1	18
NR2C1	95414005	95467479	12	-1	7
NR2C2	14989091	15095107	3	1	5
NR2F6	17342692	17356749	19	-1	28
NR3C1	142657496	142815077	5	-1	2
NR4A2	157180944	157198860	2	-1	2
C9orf85	74526426	74600970	9	1	1
NRBF2	64893050	64914783	10	1	8
NRBP1	27650657	27665126	2	1	12
NRBP2	144915764	144924200	8	-1	12
NRCAM	107788068	108097161	7	-1	3
NRD1	52254863	52344477	1	-1	8
NRDE2	90742580	90798481	14	-1	16
NREP	110998318	111333161	5	-1	3
NRF1	129251555	129396922	7	1	2
NRG1	31496902	32622548	8	1	23
FZD7	202899310	202903160	2	1	1
NRGN	124609742	124617106	11	1	2
NRIP1	16333556	16437321	21	-1	4
NRIP3	9002123	9025596	11	-1	6
NRM	30655824	30659197	6	-1	2
SLC26A2	149340300	149373018	5	1	1
LSM11	157170703	157187717	5	1	1
MED7	156564423	156586030	5	-1	1
RRAGA	19049372	19051019	9	1	1
NRN1	5998232	6007200	6	-1	11
RASA2	141205889	141334184	3	1	1
NRP1	33466420	33625190	10	-1	4
NRP2	206546714	206662857	2	1	2
NRROS	196366557	196388875	3	1	33
NSA2	74062817	74072737	5	1	5
GRIP1	66741211	67197966	12	-1	1
NSF	44668035	44834830	17	1	4
NSFL1C	1422807	1454487	20	-1	32
ELMSAN1	74181825	74256988	14	-1	1
NSG1	4349867	4420785	4	1	39
FAM161B	74398204	74417117	14	-1	1
NSL1	212899495	212965124	1	-1	11
NSMAF	59496063	59572403	8	-1	17
NSMCE1	27236312	27280115	16	-1	4
NSMCE2	126103921	126379362	8	1	3
NSMCE4A	123716603	123734732	10	-1	9
NSUN2	6599352	6633404	5	-1	45
NSUN4	46805849	46830824	1	1	23
NSUN6	18834490	18940551	10	-1	13
NSUN7	40751914	40812002	4	1	19
NT5C	73126320	73127890	17	-1	17
NT5C2	104845940	104953056	10	-1	9
NT5C3A	33053742	33102409	7	-1	4
NT5C3B	39981335	39992523	17	-1	30
NT5DC1	116422012	116570660	6	1	9
NT5DC2	52558386	52569070	3	-1	20
NT5DC3	104164231	104234975	12	-1	40
NT5DC4	113479063	113500456	2	1	5
NT5E	86159809	86205500	6	1	17
NT5M	17206649	17250977	17	1	21
CDK20	90581356	90589668	9	-1	1
NTAN1	15131710	15149921	16	-1	7
NTHL1	2089816	2097867	16	-1	3
SFR1	105881816	105886143	10	1	1
SORCS3	106400859	107024993	10	1	1
NTMT1	132371163	132398209	9	1	4
NTN5	49164664	49176338	19	-1	17
NTNG1	107682629	108026080	1	1	3
NTNG2	135037334	135119921	9	1	6
NTPCR	233086351	233119628	1	1	28
MTERFD1	97251626	97273838	8	-1	1
NTSR1	61340189	61394123	20	1	30
NUAK1	106457118	106533811	12	-1	9
RPL30	99037079	99058697	8	-1	1
NUAK2	205271187	205290883	1	-1	17
NUB1	151038785	151075535	7	1	11
NUBP2	1832902	1839192	16	1	4
NUCB1	49403307	49426629	19	1	23
NUCB2	17229700	17371521	11	1	13
NUCKS1	205681947	205719404	1	-1	20
NUDC	27226729	27273353	1	1	3
NODAL	72192071	72207707	10	-1	1
NUDCD3	44418720	44530479	7	-1	12
NUDT1	2281857	2290781	7	1	11
NUDT12	102884556	102898494	5	-1	9
NUDT13	74870217	74891586	10	1	3
SAMD8	76859344	76941881	10	1	1
RAB11FIP1	37716136	37756985	8	-1	1
NUDT14	105639275	105647660	14	-1	14
NUDT15	48611703	48621358	13	1	2
NUDT16	131100515	131107674	3	1	2
MS4A1	60223225	60238233	11	1	1
NUDT17	145586115	145589439	1	-1	6
NUDT18	21964383	21966932	8	-1	35
NUDT19	33182867	33204702	19	1	2
NUDT2	34329504	34343709	9	1	26
NUDT21	56463045	56486111	16	-1	4
NUDT22	63993413	63998158	11	1	3
FRRS1	100174259	100232187	1	-1	1
PHKG2	30759591	30772490	16	1	1
NUDT4	93771659	93797024	12	1	5
NUDT5	12207324	12238143	10	-1	10
NUDT6	123809852	123844123	4	-1	6
NUDT7	77756411	77776157	16	1	38
NUDT8	67395409	67397401	11	-1	2
NUDT9	88343734	88380606	4	1	9
NUFIP2	27582854	27621136	17	-1	10
NUGGC	27879481	27941388	8	-1	2
NUMA1	71713910	71791739	11	-1	6
NUMB	73741815	73930348	14	-1	4
NUMBL	41172596	41196877	19	-1	4
NUP107	69080514	69136785	12	1	20
NUP133	229577045	229644103	1	-1	12
NUP153	17615269	17706656	6	-1	3
NUP160	47799639	47870107	11	-1	3
NUP205	135242667	135333505	7	1	5
NUP210	13357737	13461809	3	-1	17
NUP210L	153965161	154127592	1	-1	2
NUP214	134000948	134110057	9	1	6
NUP35	183982241	184026408	2	1	11
NUP37	102467967	102513902	12	-1	4
C1orf27	186344890	186390510	1	1	1
NUP43	150045451	150070801	6	-1	21
NUP50	45559722	45583896	22	1	18
NUP54	77035812	77069668	4	-1	9
NUP62	50410082	50433020	19	-1	10
NUP85	73201754	73231853	17	1	17
NUP88	5264258	5323480	17	-1	24
NUP93	56764017	56878797	16	1	5
NUP98	3692313	3819022	11	-1	3
NUPL2	23221446	23240630	7	1	16
NUTM2A	88985205	88996665	10	1	7
NUTM2B	81462983	81474437	10	1	10
NUTM2D	89117425	89130452	10	1	6
NUTM2E	81601114	81610632	10	1	8
NUTM2G	99690592	99702535	9	1	3
NVL	224415036	224518089	1	-1	7
NXF1	62559595	62573774	11	-1	9
NXN	702553	883010	17	-1	3
IL34	70613798	70694585	16	1	1
NXPE3	101498046	101547073	3	1	7
CACNA1D	53528683	53847760	3	1	1
HYDIN	70841281	71264625	16	-1	1
NXT1	23331373	23335414	20	1	6
NYNRIN	24867992	24888494	14	1	9
RNF111	59157374	59389618	15	1	1
OAF	120081475	120101041	11	1	11
MYO1E	59427113	59665099	15	-1	1
APPL1	57261765	57307496	3	1	1
OAS1	113344582	113369990	12	1	31
DYRK1A	38738092	38889753	21	1	1
OAS2	113416200	113449528	12	1	5
OAS3	113376157	113411054	12	1	12
OASL	121458095	121477045	12	-1	20
OAT	126085872	126107545	10	-1	20
OBFC1	105642300	105677963	10	-1	6
OBSCN	228395831	228566577	1	1	9
OCEL1	17337013	17340028	19	1	19
OCIAD1	48807229	48863834	4	1	13
C9orf43	116172334	116191964	9	1	1
ZNF618	116638562	116818871	9	1	1
OCIAD2	48887036	48908954	4	-1	7
OCLN	68788119	68853931	5	1	2
UBN2	138915102	138992982	7	1	1
OCM	5919458	5925993	7	1	12
ODC1	10580094	10588630	2	-1	3
ODF2	131217465	131263571	9	1	7
ODF2L	86814344	86862023	1	-1	27
ODF3B	50968139	50971009	22	-1	17
OGDH	44646171	44748665	7	1	2
OGFOD1	56485402	56513012	16	1	14
OGFOD2	123459127	123464590	12	1	2
OGFOD3	80347099	80376513	17	-1	9
OGFR	61436187	61445352	20	1	5
OGFRL1	71998506	72018653	6	1	15
OGG1	9791628	9829903	3	1	3
OLA1	174937175	175113426	2	-1	2
OLAH	15074226	15115851	10	1	6
RER1	2323267	2336883	1	1	1
OLFM1	137967268	138013025	9	1	17
OLFM4	53602894	53626192	13	1	22
OLFML1	7506619	7532608	11	1	2
OLFML2B	161952982	161993644	1	-1	3
OLIG1	34442450	34444726	21	1	36
ANKRD61	6071007	6076017	7	1	1
OLIG2	34398153	34401504	21	1	7
BRE	28112808	28561768	2	1	1
OMA1	58881056	59012474	1	-1	15
OPA1	193310933	193415612	3	1	9
DUSP2	96808905	96811179	2	-1	1
OPN1SW	128412545	128415844	7	-1	4
PTPDC1	96793076	96872138	9	1	1
OPN3	241753404	241840678	1	-1	21
OPRL1	62711526	62731996	20	1	28
OPTN	13141449	13180291	10	1	25
OR13A1	45798102	45811056	10	-1	7
OR2W3	248031277	248060449	1	1	24
OR52K2	4470525	4471591	11	1	21
AAED1	99401859	99417585	9	-1	1
OR52N4	5775923	5776959	11	1	6
OR6N1	158735466	158736492	1	-1	2
OR7D2	9296279	9299493	19	1	19
ORAI1	122064455	122080583	12	1	17
ORAI2	102073553	102097268	7	1	9
ORAOV1	69467844	69490184	11	-1	2
WASF2	27730730	27816669	1	-1	1
ORC3	88299839	88377169	6	1	3
ORC4	148687968	148779147	2	-1	2
ORC5	103766788	103848495	7	-1	3
ORM1	117085336	117088755	9	1	29
ORM2	117092149	117095532	9	1	26
ORMDL1	190635049	190649097	2	-1	3
ORMDL3	38077294	38083854	17	-1	23
OSBP2	31089769	31303811	22	1	8
OSBPL10	31699382	32119072	3	-1	2
OSBPL11	125247702	125313934	3	-1	4
OSBPL1A	21742008	21977844	18	-1	14
OSBPL2	60813580	60871268	20	1	12
OSBPL3	24836158	25021253	7	-1	26
OSBPL5	3108346	3187969	11	-1	32
OSBPL6	179059208	179264160	2	1	7
CD1D	158149737	158154686	1	1	1
OSBPL7	45884738	45899200	17	-1	4
SPATA2	48519928	48532080	20	-1	1
OSBPL8	76745577	76953589	12	-1	5
OSCAR	54597933	54606000	19	-1	46
OSCP1	36881428	36916086	1	-1	4
OSER1	42825136	42839431	20	-1	27
OSGEP	20914570	20923264	14	-1	32
OSGIN1	83981887	83999937	16	1	21
OSGIN2	90914087	90940116	8	1	14
OSTF1	77703459	77762181	9	1	18
ZFAND2B	220059959	220074373	2	1	1
OSTM1	108362613	108487058	6	-1	13
OTOF	26680071	26781566	2	-1	15
OTUB1	63753325	63769283	11	1	2
OTUD1	23728198	23731308	10	1	2
OTUD3	20209006	20239438	1	1	10
OTUD6B	92082424	92099323	8	1	2
OTX1	63277192	63284971	2	1	13
OVCH1	29565407	29650619	12	-1	2
OVCH1-AS1	29542227	29640421	12	1	3
OVGP1	111956936	111970399	1	-1	27
OXA1L	23235731	23241007	14	1	11
OXCT2	40235195	40237020	1	-1	2
OXER1	42989642	42991401	2	-1	10
OXLD1	79632066	79633665	17	-1	18
OXNAD1	16306706	16391806	3	1	2
OXR1	107282473	107764922	8	1	2
OXSM	25824408	25836025	3	1	3
OXSR1	38206580	38296979	3	1	4
OXTR	8792094	8811314	3	-1	2
P2RX1	3799886	3819794	17	-1	31
P2RX4	121647660	121671909	12	1	24
P2RX5-TAX1BP3	3566357	3599488	17	-1	4
FGF17	21899909	21906320	8	1	1
P2RX6	21364097	21383119	22	1	9
P2RX7	121570622	121623876	12	1	15
P2RY11	10222214	10226048	19	1	14
DMTN	21906506	21940038	8	1	1
P2RY12	151055168	151102600	3	-1	9
P2RY13	151044100	151047336	3	-1	11
P2RY14	150929905	150996255	3	-1	9
P2RY2	72929343	72947397	11	1	10
P2RY6	72975550	73009662	11	1	2
P4HA2	131527531	131631008	5	-1	3
P4HTM	49027319	49044587	3	1	10
PAAF1	73587744	73638790	11	1	17
PABPC1	101698044	101735037	8	-1	2
PABPC1L	43538703	43587676	20	1	18
PABPC4	40026488	40042462	1	-1	4
PABPN1	23790498	23795394	14	1	3
PACRGL	20697905	20754530	4	1	4
PACS1	65837834	66012218	11	1	7
PACSIN1	34433916	34503006	6	1	3
PACSIN2	43231418	43411151	22	-1	10
PADI2	17393256	17445948	1	-1	32
PADI4	17634690	17690499	1	1	25
PAFAH1B1	2496504	2588909	17	1	9
PAFAH1B2	117014983	117047610	11	1	14
PAFAH1B3	42801185	42807698	19	-1	2
PAFAH2	26286258	26324648	1	-1	9
PAG1	81880045	82024303	8	-1	7
PAGR1	29827285	29841948	16	1	2
DONSON	34931848	34961014	21	-1	1
SV2A	149874870	149889434	1	-1	1
LAD1	201342372	201368736	1	-1	1
PAICS	57301907	57327534	4	1	2
PAIP1	43526369	43557860	5	-1	3
PAIP2B	71409869	71454213	2	-1	2
PAK1	77032752	77185680	11	-1	9
PAK1IP1	10694928	10710015	6	1	2
PAK2	196466728	196559518	3	1	6
PAK4	39616410	39673456	19	1	15
PALD1	72238577	72328205	10	1	5
PALM	708953	748329	19	1	22
PAM	102089685	102366809	5	1	29
PAM16	4381550	4405608	16	-1	8
PAN3	28712643	28869475	13	1	4
SCUBE1	43593289	43739394	22	-1	1
PANK1	91342745	91405215	10	-1	10
PANK2	3869486	3907605	20	1	16
PANK4	2439972	2458039	1	-1	7
PANX1	93862094	93915138	11	1	25
PANX2	50609160	50618723	22	1	21
PAOX	135192695	135205198	10	1	12
PAPD5	50186829	50269221	16	1	8
PAPD7	6714718	6757161	5	1	8
PSMB4	151372010	151374420	1	1	1
PAPLN	73704205	73741348	14	1	5
PAPOLA	96967770	97033448	14	1	3
PAPSS1	108511433	108641608	4	-1	23
ALDH4A1	19197926	19229275	1	-1	1
STARD9	42867857	43013179	15	1	1
PAPSS2	89419370	89507462	10	1	13
PAQR3	79808281	79860592	4	-1	3
PAQR4	3019246	3023490	16	1	7
PAQR6	156213206	156217881	1	-1	28
PAQR8	52226219	52272575	6	1	30
PAQR9	142668006	142682178	3	-1	2
PARD3B	205410516	206484886	2	1	3
PARD6G	77915115	78005429	18	-1	3
GPBP1L1	46092976	46153785	1	-1	1
PARG	51026325	51130715	10	-1	4
PARK7	8014351	8045565	1	1	11
PARL	183547173	183602721	3	-1	9
PARM1	75858305	75975325	4	1	4
ACE	61554422	61599205	17	1	1
PARN	14529558	14726585	16	-1	3
PARP1	226548392	226595780	1	-1	11
PARP10	145051321	145086940	8	-1	10
PARP11	3900213	3982608	12	-1	8
PARP12	139723544	139763521	7	-1	4
PARP14	122399465	122449687	3	1	11
PARP15	122296449	122357894	3	1	23
PARP16	65526798	65592956	15	-1	17
PARP2	20811741	20826064	14	1	10
PARP4	24995064	25086948	13	-1	14
RLTPR	67678822	67691472	16	1	1
PARP8	49961733	50142356	5	1	5
PARP9	122246771	122283424	3	-1	2
PARPBP	102513956	102591298	12	1	2
PARS2	55222571	55230187	1	-1	16
PARVB	44395091	44568829	22	1	15
PARVG	44568836	44615413	22	1	28
PASK	242045514	242089679	2	-1	21
PATL1	59404189	59436453	11	-1	2
PATL2	44957930	45003514	15	-1	4
PAX8	113973574	114036527	2	-1	30
ZNF222	44529494	44537265	19	1	1
ZNF235	44732882	44809199	19	-1	1
PAXBP1	34106210	34144169	21	-1	5
PAXIP1	154735397	154794794	7	-1	2
PAXIP1-AS2	154720208	154741618	7	1	9
PBX1	164524821	164868533	1	1	2
PBX2	32152512	32157963	6	-1	3
PBX3	128509624	128729656	9	1	3
CCDC28B	32665987	32670988	1	1	1
PBX4	19672522	19729725	19	-1	2
PBXIP1	154916552	154928599	1	-1	6
PCBD1	72642037	72648541	10	-1	13
PCBP3	47063608	47362368	21	1	9
FNDC5	33327869	33338083	1	-1	1
PCCA	100741269	101182686	13	1	6
PCCB	135969148	136056738	3	1	20
PCDH1	141232938	141258811	5	-1	3
KALRN	123798870	124445172	3	1	1
PCDH12	141323150	141349304	5	-1	3
PCDH8	53418109	53422775	13	-1	11
PCDHGA10	140792743	140892546	5	1	2
PCED1A	2815960	2821836	20	-1	5
PCED1B	47473386	47630443	12	1	16
PCGF2	36890150	36906070	17	-1	8
PCGF3	699537	764428	4	1	23
PCGF6	105062553	105110891	10	-1	3
PCID2	113831891	113863029	13	-1	8
PCK2	24563262	24579807	14	1	21
PCM1	17780349	17885478	8	1	12
HSF2BP	44949072	45079374	21	-1	1
PCMT1	150070579	150132556	6	1	10
PCMTD1	52730140	52811735	8	-1	9
PCMTD2	62887094	62926855	20	1	6
PCNT	47744036	47865682	21	1	18
PCNX	71374122	71582099	14	1	11
PCNXL3	65383244	65404910	11	1	6
PCNXL4	60558629	60635851	14	1	8
PCOLCE2	142534764	142608045	3	-1	2
AIRE	45705721	45718531	21	1	1
PCP2	7696497	7698634	19	-1	16
PCP4L1	161228517	161255240	1	1	3
PCSK4	1481427	1490751	19	-1	11
PCSK5	78505560	78977255	9	1	24
PCSK6	101840818	102065405	15	-1	2
PCSK7	117075053	117103241	11	-1	19
PCTP	53828340	53920191	17	1	9
PCYOX1	70484518	70508323	2	1	6
PCYOX1L	148737570	148749216	5	1	36
PCYT1A	195941093	196014828	3	-1	6
PDCD1	242792033	242801060	2	-1	8
PDCD1LG2	5510545	5571282	9	1	7
PDCD2	170884383	170893780	6	-1	10
PDCD4	112631565	112659764	10	1	11
PDCD5	33071974	33078358	19	1	22
PDCD6	271736	353971	5	1	12
PDCD6IP	33839844	33911194	3	1	18
PDCL3	101179152	101193197	2	1	5
PDE1B	54943134	54973023	12	1	23
PDE2A	72287185	72385635	11	-1	7
PDE3B	14665269	14892350	11	1	3
C9orf116	138387027	138393580	9	-1	1
ZNF714	21264965	21308073	19	1	1
PDE4A	10527449	10580305	19	1	7
PDE4DIP	144836157	145076186	1	-1	2
PDE5A	120415550	120550146	4	-1	3
PDE6B	619373	664571	4	1	4
PDE6C	95372345	95425767	10	1	2
PDE6D	232597135	232650982	2	-1	4
PDE6G	79617489	79630142	17	-1	5
PDE6H	15125956	15134799	12	1	9
PDE7A	66629745	66754557	8	-1	2
SPTBN4	40972148	41082370	19	1	1
PDE8A	85523671	85682376	15	1	2
PDE8B	76506274	76725632	5	1	8
NLRP4	56347944	56393220	19	1	1
PDE9A	44073746	44195619	21	1	29
MED27	134735494	134955295	9	-1	1
DEDD2	42702750	42724292	19	-1	1
PDF	69362524	69364498	16	-1	6
PDGFA	536895	559933	7	-1	3
PDGFB	39619364	39640756	22	-1	22
NEK8	27052915	27070473	17	1	1
TLCD1	27051366	27054953	17	-1	1
PDGFC	157681606	157892546	4	-1	7
SAFB	5623046	5668489	19	1	1
PDGFD	103777914	104035107	11	-1	9
PDHB	58413357	58419584	3	-1	14
PDHX	34937376	35042138	11	1	7
PDIA4	148700154	148725733	7	-1	6
PDIA5	122785909	122944074	3	1	5
PDIA6	10923517	10978103	2	-1	13
PDK1	173420101	173489823	2	1	7
PDK2	48172101	48189516	17	1	5
PDK4	95212811	95225803	7	-1	9
PDLIM1	96997329	97050781	10	-1	17
PDLIM2	22435792	22455538	8	1	3
CRTC2	153920145	153931101	1	-1	1
PDLIM5	95373037	95589377	4	1	3
FDPS	155278539	155290457	1	1	1
PDLIM7	176910395	176924607	5	-1	5
PDP1	94870035	94938294	8	1	4
PDS5A	39824483	39979576	4	-1	5
PDSS1	26986588	27035727	10	1	22
PDSS2	107473761	107780768	6	-1	8
PDXDC1	15068448	15233196	16	1	6
PDXK	45138975	45182188	21	1	22
PDXP	38054734	38062941	22	1	2
UBQLN4	156005092	156023585	1	-1	1
PPP1R35	100032905	100034188	7	-1	1
PDZD3	119056166	119060932	11	1	10
PDZD7	102767440	102790890	10	-1	2
PDZD8	119040000	119134978	10	-1	20
NACC1	13228917	13251955	19	1	1
PDZK1IP1	47649265	47656716	1	-1	21
PEA15	160175127	160185166	1	1	15
PEAK1	77400471	77712486	15	-1	5
PEAR1	156863490	156886226	1	1	3
PEBP1	118573663	118583389	12	1	11
PECR	216861052	216947678	2	-1	7
PEF1	32095463	32110497	1	-1	4
PEG10	94285637	94299007	7	1	4
PELI1	64319786	64371588	2	-1	8
PELI2	56584532	56768244	14	1	6
PELI3	66234216	66244808	11	1	7
PELO	52083774	52099880	5	1	20
ALKBH4	102096685	102105323	7	-1	1
PEMT	17408877	17495022	17	-1	5
PEPD	33877856	34012700	19	-1	8
PER3	7844380	7905237	1	1	10
PERP	138409642	138428648	6	-1	3
PES1	30972612	31003070	22	-1	10
PET100	7694623	7696842	19	1	6
PET112	152591656	152682175	4	-1	15
PEX1	92116334	92157845	7	-1	2
PEX10	2336236	2345236	1	-1	4
NAPEPLD	102740223	102790007	7	-1	1
PEX11A	90220995	90234014	15	-1	11
PSMC2	102984701	103009842	7	1	1
PEX11G	7541761	7562335	19	-1	17
PEX12	33901814	33905882	17	-1	2
CCDC116	21987005	21991616	22	1	1
PEX13	61244360	61279125	2	1	2
PEX14	10532345	10690815	1	1	10
PEX16	45931220	45940363	11	-1	3
PEX19	160246602	160256138	1	-1	5
PEX2	77892494	77913280	8	-1	4
PEX26	18560689	18613905	22	1	2
PEX5	7341281	7371170	12	1	19
PEX6	42931608	42946958	6	-1	29
PEX7	137143717	137235075	6	1	5
PF4V1	74718906	74719872	4	1	33
PFAS	8150936	8173809	17	1	7
PFDN1	139624624	139682706	5	-1	5
PFKFB3	6186881	6277495	10	1	8
PFKFB4	48555117	48599448	3	-1	4
PFKL	45719934	45747259	21	1	14
PFKM	48498922	48540187	12	1	9
PFKP	3108525	3179904	10	1	53
PFN1	4848947	4852356	17	-1	2
PFN2	149682691	149768575	3	-1	24
PGAM1	99185917	99193198	10	1	4
PGAM5	133287405	133299228	12	1	7
PGAP1	197697728	197792520	2	-1	2
PGAP2	3818954	3847601	11	1	4
PGAP3	37827375	37853050	17	-1	13
PGBD1	28249314	28270326	6	1	6
PGBD4	34394274	34396591	15	1	2
MPP3	41878167	41910538	17	-1	1
NAGS	42081914	42086431	17	1	1
PGBD5	230457392	230561475	1	-1	2
PGF	75408537	75422487	14	-1	4
PGGT1B	114546527	114598569	5	-1	6
PGLS	17622438	17632097	19	1	9
SHANK1	51165084	51222707	19	-1	1
PGLYRP1	46522411	46526323	19	-1	13
PGLYRP2	15579456	15609767	19	-1	11
RACGAP1	50370706	50426919	12	-1	1
GRASP	52400724	52409673	12	1	1
SYCE2	13009600	13030090	19	-1	1
PGM1	64058947	64125916	1	1	18
PGM2	37828255	37864558	4	1	13
PGM2L1	74041363	74109518	11	-1	10
PGM5	70943224	71145977	9	1	22
ZNF653	11594242	11616738	19	-1	1
PGP	2261998	2264808	16	-1	6
PGPEP1	18451397	18480760	19	1	9
PGS1	76374721	76421195	17	1	5
PHACTR1	12717893	13288645	6	1	5
PHACTR2	143857982	144152322	6	1	3
SENP3	7465192	7475287	17	1	1
PHACTR4	28696114	28826881	1	1	11
CCDC42	8633252	8648537	17	-1	1
PHAX	125935960	125962944	5	1	2
PHB	47481414	47492246	17	-1	4
PHB2	7074490	7079988	12	-1	2
PHC1	9066492	9094063	12	1	7
PHC2	33789224	33896653	1	-1	6
PHC3	169804520	169899537	3	-1	3
PHF1	33378176	33384230	6	1	3
PHF10	170104001	170124151	6	-1	8
PHF11	50069746	50103123	13	1	19
PHF13	6673745	6684093	1	1	9
PHF14	11013499	11209250	7	1	6
PHF19	123617977	123639606	9	-1	13
PHF2	96338689	96441869	9	1	7
CLPB	72003469	72145692	11	-1	1
PHF20L1	133787618	133861052	8	1	3
PHF21A	45950871	46142985	11	-1	2
PHF23	7138347	7143041	17	-1	8
PHF3	64345725	64489229	6	1	2
TAF6L	62538775	62554814	11	1	1
PHGDH	120202421	120286838	1	1	19
PHIP	79645584	79787953	6	-1	7
PHKB	47495034	47735434	16	1	3
PHKG1	56148440	56160689	7	-1	3
PHLDA2	2949503	2950685	11	-1	8
PHLDA3	201434620	201438365	1	-1	2
PHLDB3	43979106	44009087	19	-1	18
PHLPP1	60382672	60647666	18	1	10
PHLPP2	71671738	71758604	16	-1	13
PHOSPHO1	47300724	47308128	17	-1	11
PHOSPHO2	170550975	170558218	2	1	19
PHPT1	139743176	139745488	9	1	14
PHRF1	576486	612222	11	1	3
PHTF1	114239453	114302111	1	-1	8
PHTF2	77428122	77586818	7	1	2
PHYH	13319796	13344412	10	-1	19
PHYHD1	131683174	131704320	9	1	3
PHYKPL	177635498	177659792	5	-1	5
PI16	36922209	36932613	6	1	26
PI3	43803517	43805185	20	1	5
PI4K2A	99344131	99436191	10	1	5
PI4K2B	25162263	25280714	4	1	3
PIANP	6802958	6809966	12	-1	2
PIAS1	68346517	68483096	15	1	8
SLC45A1	8377886	8404227	1	1	1
PIAS2	44388353	44500123	18	-1	9
PIAS4	4007644	4039384	19	1	8
JAK1	65298912	65432187	1	-1	1
PIBF1	73356197	73590591	13	1	3
PICALM	85668727	85780924	11	-1	4
PICK1	38452318	38471708	22	1	24
PID1	229715242	230136001	2	-1	8
PIDD	799179	809753	11	-1	16
PIEZO1	88781751	88851619	16	-1	25
PIF1	65107831	65117867	15	-1	4
PIGB	55611158	55647846	15	1	10
PIGC	172339329	172413230	1	-1	8
PIGF	46808076	46844258	2	-1	6
PIGG	492989	533985	4	1	9
SYNC	33145507	33169197	1	-1	1
PIGH	68048672	68067004	14	-1	4
PIGK	77554675	77685115	1	-1	9
UBXN10	20512578	20522541	1	1	1
PIGL	16120505	16252115	17	1	12
PIGM	159997462	160001783	1	-1	14
PIGN	59710800	59854351	18	-1	23
MXRA8	1288069	1297157	1	-1	1
PIGO	35088685	35096591	9	-1	11
PIGP	38431470	38445470	21	-1	32
PIGQ	616995	634136	16	1	16
PIGS	26880401	26898890	17	-1	3
PIGT	44044717	44054884	20	1	10
PIGU	33148346	33264910	20	-1	3
PIGV	27113963	27124889	1	1	3
PIGW	34890847	34895159	17	1	3
FUBP1	78409740	78444794	1	-1	1
PIGX	196366646	196462878	3	1	14
PIGZ	196673214	196695931	3	-1	19
PIH1D1	49949555	49956754	19	-1	4
PIK3AP1	98353069	98480271	10	-1	5
PIK3C2A	17099277	17229530	11	-1	16
B3GALT2	193148175	193155784	1	-1	1
PIK3C2B	204391756	204463852	1	-1	4
PIK3C3	39535171	39667794	18	1	3
PIK3CA	178865902	178957881	3	1	2
C1orf52	85715639	85725355	1	-1	1
PIK3CG	106505723	106547590	7	1	7
GBP2	89571815	89616139	1	-1	1
PIK3IP1	31677579	31688520	22	-1	19
PIK3R1	67511548	67597649	5	1	5
PIK3R3	46505812	46642160	1	-1	3
PIK3R5	8782233	8869029	17	-1	4
PIK3R6	8706041	8770994	17	-1	2
PILRA	99965153	99997719	7	1	2
PILRB	99933737	99965356	7	1	22
PIM1	37137979	37143202	6	1	9
PIM3	50354161	50357728	22	1	12
PIN1	9945933	9960358	19	1	3
PINK1	20959948	20978004	1	1	9
PINLYP	44080952	44088116	19	1	4
SLAMF9	159921282	159924044	1	-1	1
PIP4K2A	22823778	23003484	10	-1	2
PIP4K2B	36921942	36956379	17	-1	2
PIP4K2C	57984957	57997198	12	1	7
PIP5K1A	151170425	151222012	1	1	3
PIP5K1B	71320575	71624092	9	1	2
PIP5K1C	3630181	3700477	19	-1	8
PIP5KL1	130683158	130693076	9	-1	2
PISD	32014477	32058418	22	-1	25
PITPNA	1421012	1466110	17	-1	13
C1orf74	209955661	209957904	1	-1	1
PITPNB	28247657	28316122	22	-1	2
PITPNC1	65373575	65693372	17	1	9
PITPNM3	6354584	6459814	17	-1	3
PITRM1	3179920	3215003	10	-1	34
PIWIL2	22132810	22215076	8	1	2
PIWIL4	94277006	94354587	11	1	2
BPNT1	220230824	220263804	1	-1	1
PJA2	108670410	108745695	5	-1	20
PKD1L1	47814250	47988088	7	-1	7
PKD2	88928820	88998929	4	1	9
KIF26B	245318287	245872733	1	1	1
PKD2L1	102047903	102090243	10	-1	7
PKD2L2	137223657	137278436	5	1	2
PKHD1L1	110374706	110542559	8	1	6
KLHDC8A	205305220	205326218	1	-1	1
PKIA	79428374	79517502	8	1	17
PKDCC	42275160	42285668	2	1	1
PKIB	122793076	123047518	6	1	10
PKIG	43160426	43252888	20	1	4
PKN1	14543865	14582679	19	1	10
PKN3	131464802	131483197	9	1	11
PKNOX1	44394620	44453691	21	1	10
PKP2	32943679	33049774	12	-1	11
PKP3	392614	404908	11	1	3
PKP4	159313476	159539391	2	1	7
PLA2G12A	110631145	110651233	4	-1	4
PLA2G15	68279207	68294961	16	1	3
PLA2G16	63340667	63384355	11	-1	31
PLA2G4A	186798085	186958113	1	1	7
PLA2G4B	42120283	42140345	15	1	18
PLA2G4C	48551100	48614074	19	-1	35
TRIM17	228595641	228604562	1	-1	1
RFTN2	198432948	198540769	2	-1	1
PLA2G6	38507502	38601697	22	-1	8
DPY30	32092878	32264881	2	-1	1
C2orf47	200820040	200873263	2	1	1
PLA2G7	46671938	46703430	6	-1	11
PLAC8	84011201	84058228	4	-1	14
PLAC9	81891438	81905115	10	1	9
PLAGL1	144261437	144385735	6	-1	12
PLAGL2	30780306	30795594	20	-1	3
PLAT	42032236	42065242	8	-1	2
PLAU	75668935	75677255	10	1	11
PLAUR	44150247	44174699	19	-1	5
PLB1	28680012	28866654	2	1	24
PLBD1	14656595	14721283	12	-1	11
PLBD2	113796371	113827203	12	1	9
PLCB1	8112824	8949003	20	1	19
PLCB2	40570377	40600136	15	-1	13
PLCB3	64018995	64036622	11	1	3
PLCD1	38048987	38071253	3	-1	10
PLCG1	39765600	39811629	20	1	4
PLCG2	81772702	81991899	16	1	22
SGPP2	223289236	223425667	2	1	1
PLCH2	2357419	2436969	1	1	29
BBS5	170335688	170382432	2	1	1
PLCL1	198669426	199437305	2	1	15
PLCL2	16844159	17132086	3	1	14
OTUD7B	149909705	149982625	1	-1	1
PLD1	171318195	171528740	3	-1	6
ANKRD23	97490263	97523671	2	-1	1
PLD2	4710391	4726729	17	1	14
PLD3	40854363	40886346	19	1	8
PLD4	105391153	105399574	14	1	6
PLD6	17104309	17109629	17	-1	12
PLEC	144989321	145050902	8	-1	14
PLEK	68592305	68624585	2	1	20
PLEK2	67853700	67878917	14	-1	2
PLEKHA1	124134212	124191867	10	1	19
PLEKHA2	38758753	38831428	8	1	7
BOLA3	74362525	74375121	2	-1	1
PLEKHA3	179345195	179381189	2	1	3
PLEKHA4	49340354	49371889	19	-1	2
PLEKHA5	19282648	19529334	12	1	9
PLEKHA6	204187979	204346793	1	-1	7
PLEKHA7	16799842	17035990	11	-1	7
PLEKHB1	73357223	73373864	11	1	10
PLEKHB2	131862420	132111282	2	1	4
PLEKHD1	69951409	69995215	14	1	5
FZD5	208627310	208634287	2	-1	1
PLEKHF2	96146032	96168912	8	1	14
PLEKHG1	150920999	151164799	6	1	2
PLEKHG2	39903225	39919054	19	1	2
PLEKHG3	65170820	65213610	14	1	15
PLEKHG5	6526152	6580121	1	-1	6
HELQ	84328496	84377009	4	-1	1
MRPS18C	84377085	84390888	4	1	1
PLEKHH1	68000018	68056329	14	1	2
PLEKHH2	43864412	43995126	2	1	20
PLEKHJ1	2230002	2237703	19	-1	3
PLEKHM1	43513266	43568115	17	-1	4
PLEKHM2	16010827	16061264	1	1	10
PLEKHN1	901877	911245	1	1	2
DCST2	154990996	155006257	1	-1	1
PLEKHO1	150121373	150136916	1	1	2
PLEKHO2	65134088	65160206	15	1	22
PLGLB1	87229682	87248975	2	-1	3
PLGRKT	5357973	5437878	9	-1	30
PLIN1	90207596	90222658	15	-1	4
PLIN2	19108373	19149288	9	-1	24
PLIN3	4838353	4867780	19	-1	7
PLIN4	4502204	4517716	19	-1	2
PLIN5	4522543	4535236	19	-1	3
PLK1	23688977	23701688	16	1	4
PLLP	57290004	57318599	16	-1	7
PLOD1	11994262	12035595	1	1	23
PLOD2	145787227	145881440	3	-1	2
PLOD3	100849258	100861701	7	-1	3
PLS1	142315229	142432506	3	1	2
PLSCR1	146232967	146262651	3	-1	8
PLTP	44527399	44540794	20	-1	31
PLVAP	17462257	17488159	19	-1	2
TRIM46	155145873	155157447	1	1	1
KRTCAP2	155141884	155145951	1	-1	1
PLXDC1	37219556	37310647	17	-1	15
ARPC2	219081817	219119079	2	1	1
PLXDC2	20105168	20578785	10	1	10
PLXNA1	126707437	126756235	3	1	3
PLXNA2	208195587	208417665	1	-1	4
PLXNA4	131808091	132333447	7	-1	2
PLXNB1	48445261	48471594	3	-1	2
PLXNB2	50713408	50746056	22	-1	15
PLXNC1	94542499	94701451	12	1	7
PM20D1	205797150	205819260	1	-1	21
PM20D2	89855769	89875284	6	1	7
PMAIP1	57567180	57571538	18	1	3
PMEL	56347889	56367101	12	-1	2
PMEPA1	56223448	56286592	20	-1	3
PMF1	156182784	156212874	1	1	2
PML	74287014	74340153	15	1	12
FBLN2	13573824	13679922	3	1	1
PMM1	41972898	41985894	22	-1	8
PMM2	8882680	8943188	16	1	9
CHCHD4	14153580	14166370	3	-1	1
FCRL1	157764193	157789895	1	-1	1
PMP22	15133095	15168643	17	-1	12
PMS1	190649107	190742355	2	1	2
PMS2	6012870	6048756	7	-1	9
PMVK	154897210	154909467	1	-1	3
PNKD	219135115	219211516	2	1	24
PNKP	50364461	50371166	19	-1	26
PRKCI	169940153	170023769	3	1	1
PNLDC1	160221298	160241736	6	1	5
PNMA1	74178494	74181128	14	-1	10
PNMA2	26362202	26371608	8	-1	6
PNMAL1	46969748	46974820	19	-1	23
PNMAL2	46990163	46999755	19	-1	17
EIF5A2	170606204	170626482	3	-1	1
PNN	39644387	39652422	14	1	3
PNO1	68384976	68403370	2	1	8
PNP	20937113	20945253	14	1	23
PNPLA1	36210980	36276372	6	1	3
PNPLA2	818902	825573	11	1	11
PNPLA6	7598890	7626650	19	1	5
PNPLA8	108110866	108210110	7	-1	6
PNPO	46018872	46025654	17	1	9
PNPT1	55861400	55921045	2	-1	7
PNRC1	89790470	89794879	6	1	15
PNRC2	24285599	24289952	1	1	4
WDFY3	85590704	85887544	4	-1	1
PTPN13	87515468	87736324	4	1	1
C4orf36	87797358	87857354	4	-1	1
THOC7	63819546	63849579	3	-1	1
POC1A	52109269	52188706	3	-1	5
POC1B	89813495	89919801	12	-1	7
POC5	74969949	75013313	5	-1	17
PODN	53527854	53551174	1	1	10
PODXL	131185021	131242976	7	-1	6
PODXL2	127348024	127391652	3	1	7
PTX3	157154578	157161417	3	1	1
SLMAP	57741177	57914895	3	1	1
POFUT2	46683843	46707813	21	-1	6
POGK	166808681	166825581	1	1	4
POGLUT1	119187785	119213555	3	1	22
POGZ	151375200	151431941	1	-1	9
POLA2	65029233	65073060	11	1	9
POLB	42195972	42229326	8	1	7
POLD2	44154286	44163957	7	-1	5
IL17RE	9944296	9958086	3	1	1
POLD3	74204896	74380162	11	1	2
POLD4	67118248	67124443	11	-1	4
POLDIP2	26673659	26684545	17	-1	6
POLDIP3	42979727	43010968	22	-1	3
U2SURP	142683339	142779567	3	1	1
TTC14	180319918	180335616	3	1	1
POLE3	116169515	116172952	9	-1	2
PF4	74846794	74847841	4	-1	1
POLE4	75185619	75197255	2	1	6
POLG	89859534	89878092	15	-1	4
POLG2	62473902	62493154	17	-1	2
POLI	51795774	51847636	18	1	20
POLM	44111846	44122139	7	-1	16
POLN	2073645	2243848	4	-1	2
POLR1A	86247339	86333278	2	-1	4
POLR1B	113299492	113334635	2	1	9
POLR1D	28194903	28241548	13	1	25
POLR1E	37485932	37503694	9	1	17
POLR2B	57843888	57897334	4	1	2
POLR2C	57496299	57505922	16	1	10
POLR2D	128603840	128615731	2	-1	18
POLR2E	1086594	1095598	19	-1	17
POLR2H	184079506	184086384	3	1	2
POLR2I	36604612	36606248	19	-1	7
POLR2J	102113565	102119354	7	-1	11
SLC6A20	45796942	45838027	3	-1	1
POLR2J3	102178365	102213103	7	-1	6
POLR2L	837356	842545	11	-1	12
POLR2M	57884231	58074960	15	1	3
LRRC2	46556913	46621589	3	-1	1
POLR3B	106751436	106903976	12	1	5
POLR3D	22102617	22112113	8	1	2
POLR3E	22308730	22346424	16	1	17
POLR3G	89767565	89810370	5	1	2
POLR3H	41921808	41940610	22	-1	5
POLR3K	96407	103628	16	-1	12
POLRMT	617223	633597	19	-1	9
POM121	72349936	72421979	7	1	3
POM121C	75046066	75115548	7	-1	9
POMC	25383722	25391772	2	-1	12
POMGNT1	46654354	46685977	1	-1	7
POMGNT2	43120724	43147568	3	-1	4
POMT1	134378289	134399193	9	1	9
CCDC37	126113782	126155399	3	1	1
POMT2	77741299	77787227	14	-1	13
TMEM41A	185194284	185216845	3	-1	1
POMZP3	76239303	76256578	7	-1	31
PON2	95034175	95064510	7	-1	15
POP5	121016567	121019201	12	-1	10
POPDC2	119355304	119384171	3	-1	21
POR	75528518	75616173	7	1	23
POU2AF1	111222977	111326355	11	-1	2
POU2F3	120107349	120190653	11	1	2
POU5F1	31132119	31148508	6	-1	10
POU6F1	51580719	51611477	12	-1	12
PP13439	171509580	171527714	3	-1	5
PPA1	71962586	71993667	10	-1	27
PBRM1	52579368	52719933	3	-1	1
PPA2	106290234	106395238	4	-1	5
PPAN	10216965	10225414	19	1	2
PPAP2A	54720682	54830878	5	-1	2
PPAP2B	56960419	57110974	1	-1	4
PPAP2C	281040	291393	19	-1	14
PPAPDC2	4662298	4665256	9	1	25
PPAPDC3	134165081	134184649	9	1	2
PPARA	46546424	46639653	22	1	3
PPARD	35310335	35395968	6	1	3
PPARG	12328867	12475855	3	1	16
PPARGC1A	23756664	23905712	4	-1	18
PPAT	57259528	57301781	4	-1	2
ABLIM2	7967039	8160559	4	-1	1
PPCDC	75315896	75409803	15	1	2
PPDPF	62152077	62153559	20	1	29
PPEF2	76781020	76823724	4	-1	2
PPFIA1	70116806	70230509	11	1	20
PPFIA3	49622646	49654283	19	1	3
PPFIA4	202995626	203047868	1	1	35
PPFIBP2	7534529	7678358	11	1	40
PPHLN1	42632249	42853517	12	1	12
PPIA	44836279	44864163	7	1	14
PPIB	64448011	64455404	15	-1	2
CDC25A	48198636	48229892	3	-1	1
PPIE	40157854	40229586	1	1	40
PPIF	81107225	81115093	10	1	5
PPIG	170440850	170497916	2	1	6
PPIH	43124096	43142429	1	1	3
PPIL1	36822603	36842800	6	-1	8
BSN	49591922	49708978	3	1	1
PPIL2	22006559	22054304	22	1	4
RNF123	49726932	49758962	3	1	1
MFSD8	128838960	128887150	4	-1	1
PPIL3	201735630	201754026	2	-1	26
PPIP5K2	102455853	102548500	5	1	14
RAD54L2	51575160	51702683	3	1	1
PPL	4932508	5010742	16	-1	12
PPM1B	44395108	44471523	2	1	2
PPM1F	22273793	22307209	22	-1	22
PPM1G	27604061	27632554	2	-1	2
PPM1H	63037762	63328817	12	-1	2
PPM1K	89178772	89205921	4	-1	8
HMGB2	174252846	174256276	4	-1	1
PPM1L	160473390	160796695	3	1	7
SCRG1	174305852	174327531	4	-1	1
PPM1M	52279841	52284613	3	1	17
PPM1N	45992035	46005768	19	1	12
TMEM155	122680088	122686582	4	-1	1
PPOX	161136200	161147803	1	1	11
PPP1CB	28974506	29025806	2	1	31
FBXO8	175157809	175205415	4	-1	1
PPP1CC	111157485	111180744	12	-1	3
PPP1R11	30034486	30038110	6	1	2
PPP1R12B	202317827	202561834	1	1	2
PPP1R12C	55602281	55628927	19	-1	3
PPP1R13B	104200089	104313927	14	-1	3
PPP1R14A	38741877	38747231	19	-1	15
PPP1R14B	64011956	64014413	11	-1	3
PPP1R14C	150464212	150571493	6	1	2
PPP1R15A	49375649	49379314	19	1	6
PPP1R15B	204372515	204380919	1	-1	2
PPP1R16A	145703352	145727504	8	1	23
PPP1R16B	37434348	37551667	20	1	8
PPP1R17	31726329	31748069	7	1	12
TMEM161B	87485450	87565293	5	-1	1
PPP1R1B	37782993	37792879	17	1	3
PPP1R2	195241221	195270209	3	-1	2
PPP1R21	48667737	48742525	2	1	9
PPP1R26	138370925	138380739	9	1	3
PPP1R32	61248592	61258403	11	1	3
PPP1R37	45594654	45651335	19	1	5
PPP1R3B	8993765	9009084	8	-1	4
PPP1R3G	5085720	5087455	6	1	9
PPP1R9A	94536514	94925727	7	1	8
PPP2CB	30631973	30671830	8	-1	6
PPP2R1A	52693292	52730687	19	1	9
PPP2R1B	111597632	111637151	11	-1	7
PPP2R2A	26149007	26230196	8	1	3
PPP2R2B	145967936	146464347	5	-1	7
PPP2R2D	133747955	133773331	10	1	7
PPP2R3C	35554673	35591723	14	-1	15
PPP2R4	131873229	131911225	9	1	23
PPP2R5A	212458879	212535200	1	1	20
PPP2R5B	64685025	64701945	11	1	2
PPP2R5D	42952237	42980080	6	1	3
PPP2R5E	63838075	64010092	14	-1	3
PPP3CA	101944566	102269435	4	-1	4
PPP3CC	22298332	22398652	8	1	4
PPP3R1	68405989	68483369	2	-1	12
PPP4C	30087299	30096698	16	1	11
CMYA5	78985700	79096063	5	1	1
PPP4R1	9546789	9615238	18	-1	24
RICTOR	38938021	39074510	5	-1	1
PAPD4	78907943	78982471	5	1	1
EBF1	158122928	158526769	5	-1	1
PPP4R4	94612465	94746072	14	1	13
PPP5C	46850251	46896238	19	1	20
PPP6C	127908852	127952218	9	-1	4
PPP6R1	55741148	55770363	19	-1	3
PPP6R2	50781733	50883514	22	1	6
PPP6R3	68228186	68382802	11	1	5
PPT1	40538379	40563375	1	-1	19
PPT2	32121218	32134011	6	1	5
PPTC7	110969120	111021125	12	-1	3
PPWD1	64859063	64883376	5	1	12
2020-09-08	132086509	132142933	5	-1	1
PQLC1	77662420	77711664	18	-1	12
PQLC2	19638820	19655794	1	1	8
PQLC3	11295324	11319000	2	1	16
PRADC1	73455134	73460366	2	-1	9
PRAM1	8554940	8567996	19	-1	6
PRB3	11418857	11422739	12	-1	4
PRC1	91509270	91538859	15	-1	7
PRCP	82534544	82681626	11	-1	8
T	166571144	166582188	6	-1	1
PRDM11	45115564	45247734	11	1	5
PRDM15	43218385	43299591	21	-1	22
PRDM4	108126643	108155049	12	-1	7
PRDM5	121606074	121844025	4	-1	13
PRDM8	81105033	81125483	4	1	9
PRDX1	45976708	45988719	1	-1	4
PRDX2	12907634	12912694	19	-1	10
PRDX3	120927215	120938345	10	-1	6
PRDX5	64085560	64089283	11	1	14
PRDX6	173446405	173457946	1	1	11
PREB	27353624	27357543	2	-1	3
PRELID1	176730775	176733960	5	1	13
PREP	105725440	105850959	6	-1	4
PREPL	44543420	44589001	2	-1	2
PREX1	47240790	47444420	20	-1	4
PRF1	72357104	72362531	10	-1	2
PRG4	186265405	186283694	1	1	6
PRICKLE1	42852140	42984157	12	-1	9
C7orf60	112459202	112579971	7	-1	1
GPR85	112718386	112727833	7	-1	1
PRICKLE2	64079543	64431152	3	-1	3
PRICKLE4	41748087	41757879	6	1	2
PRIM1	57125380	57146157	12	-1	4
PRIMPOL	185570767	185616117	4	1	4
PRKAA1	40759481	40798476	5	-1	2
KCNK5	39156749	39197226	6	-1	1
PRKAB1	120105558	120119435	12	1	15
PRKAB2	146626685	146644129	1	-1	10
PRKAG2	151253197	151574210	7	-1	3
PRKAR1A	66507921	66547460	17	1	2
PRKAR1B	588834	767287	7	-1	3
PRKAR2A	48782030	48885279	3	-1	2
PRKCA	64298754	64806861	17	1	10
PRKCB	23847322	24231932	16	1	30
ZNF704	81540686	81787016	8	-1	1
FABP5	82192598	82197012	8	1	1
PRKCD	53190025	53226733	3	1	11
PRKCDBP	6340176	6341877	11	-1	45
PRKCH	61654277	62017694	14	1	4
PRKCQ	6469105	6622263	10	-1	10
SLC35G3	33519539	33521412	17	-1	1
PRKCSH	11546109	11561783	19	1	3
PRKCZ	1981909	2116834	1	1	11
PRKD1	30045687	30661104	14	-1	14
PRKD2	47177532	47220384	19	-1	16
PRKD3	37477645	37551951	2	-1	16
PRKG2	82009837	82136218	4	-1	5
PRKRA	179296141	179316239	2	-1	2
PRKRIP1	102004319	102067123	7	1	7
PRKRIR	76061000	76092015	11	-1	2
PRLR	35048861	35230794	5	-1	3
PRMT2	48055079	48085036	21	1	27
PRMT3	20409076	20530840	11	1	3
PRMT5	23389720	23398794	14	-1	17
PRMT6	107599267	107601916	1	1	30
PRMT7	68344877	68392466	16	1	8
PRNP	4666882	4682236	20	1	11
PROC	128176003	128186822	2	1	7
PROCA1	27030215	27038872	17	-1	4
PROCR	33759876	33765165	20	1	5
PROK2	71820807	71834357	3	-1	29
PROS1	93591881	93692910	3	-1	3
PROSC	37620111	37637283	8	1	18
PROSER1	39584003	39612252	13	-1	9
PROSER2	11865338	11914276	10	1	15
PROZ	113812968	113826694	13	1	8
PRPF18	13628927	13672868	10	1	2
PRPF19	60658202	60674060	11	-1	9
PRPF31	54618837	54635140	19	1	19
PRPF38A	52870236	52886511	1	1	2
PRPF4	116037623	116055185	9	1	5
DCAF13	104426942	104455681	8	1	1
PRPF40A	153508107	153574511	2	-1	2
PRPF6	62612488	62664453	20	1	12
PRPH2	42664340	42690312	6	-1	2
FREM1	14734664	14910993	9	-1	1
GEM	95261481	95274578	8	-1	1
PRPSAP1	74305567	74380602	17	-1	8
PRPSAP2	18743398	18834581	17	1	10
PRR11	57232860	57282066	17	1	4
PRR13	53835389	53840429	12	1	3
PRR14	30662038	30667761	16	1	2
TMEM65	125324231	125384933	8	-1	1
PRR22	5782971	5784776	19	-1	2
PRR24	47778142	47778979	19	1	33
PRR4	10977559	11324212	12	-1	21
PRR5	45064593	45133561	22	1	13
PRR5L	36317838	36486754	11	1	18
PRRC1	126853301	126890781	5	1	5
LETM2	38243725	38267045	8	1	1
PRRC2A	31588497	31605548	6	1	2
FXN	71650175	71715094	9	1	1
PRRC2B	134269480	134375584	9	1	5
PRRG2	50083903	50094272	19	1	3
PRRG4	32851489	32879669	11	1	13
PRRT1	32116136	32122150	6	-1	5
PRRT3	9987226	9994078	3	-1	7
PRSS1	142457319	142460923	7	1	5
GKAP1	86354336	86444431	9	-1	1
PRSS16	27215480	27224403	6	1	6
PRSS21	2867164	2876305	16	1	8
HNRNPK	86582998	86595569	9	-1	1
PRSS22	2902728	2908171	16	-1	13
PRSS33	2833954	2837949	16	-1	2
PRSS35	84222194	84235423	6	1	3
PRSS36	31150246	31161415	16	-1	2
TMEM246	104235453	104295819	9	-1	1
PRSS53	31094746	31100949	16	-1	10
PRSS57	685521	695460	19	-1	19
KIAA1958	115249127	115431677	9	1	1
STRBP	125871779	126030855	9	-1	1
GAPVD1	128024073	128129486	9	1	1
PRTN3	840963	848175	19	1	10
PRUNE	150980896	151008189	1	1	6
PRUNE2	79226292	79521003	9	-1	44
PRX	40899675	40919273	19	-1	7
PSAP	73576055	73611126	10	-1	4
PSAT1	80912059	80945009	9	1	20
PSD4	113914902	113966973	2	1	32
PSEN1	73603126	73690399	14	1	14
PSEN2	227057885	227083806	1	1	7
PSENEN	36236015	36237911	19	1	4
PSKH1	67927175	67963581	16	1	3
PSMA2	42956460	42971822	7	-1	3
PSMA4	78832747	78841604	15	1	7
HECTD2	93170096	93274586	10	1	1
PSMA6	35747839	35786699	14	1	3
PSMB1	170844205	170862429	6	-1	21
PSMB11	23511376	23513269	14	1	7
PSMB3	36908989	36920484	17	1	14
PSMB5	23485752	23504439	14	-1	7
PSMB6	4699439	4701790	17	1	2
PSMB7	127115745	127177723	9	-1	4
GTF2A1	81641796	81687721	14	-1	1
PSMB8	32808494	32812480	6	-1	6
PSMB9	32811913	32827362	6	1	18
PSMC3	47440320	47447993	11	-1	5
PSMC5	61904512	61909379	17	1	3
PSMC6	53173890	53195305	14	1	7
PSMD1	231921578	232037541	2	1	10
PSMD13	236546	252983	11	1	14
PSMD2	184016497	184026842	3	1	16
PCF11	82868030	82898493	11	1	1
PSMD3	38137050	38154213	17	1	5
PSMD4	151227179	151239955	1	1	6
DNAAF2	50091892	50101948	14	-1	1
C10orf10	45466429	45474258	10	-1	1
PSMD5	123577774	123605262	9	-1	6
PSMD6	63996225	64009658	3	-1	2
PSMD7	74330673	74340186	16	1	3
PSMD8	38865176	38874464	19	1	3
ARF6	50359810	50361490	14	1	1
PSMD9	122326637	122356203	12	1	6
NOXRED1	77860364	77889860	14	-1	1
PSME1	24605367	24608176	14	1	2
PSME4	54091204	54197977	2	-1	7
PSMF1	1093906	1160596	20	1	10
ATP5C1	7830092	7849778	10	1	1
PSMG1	40546695	40555777	21	-1	6
VSTM4	50222290	50323554	10	-1	1
VDAC2	76969912	76991206	10	1	1
PSMG3	1606966	1610641	7	-1	7
PSMG4	3231637	3303607	6	1	9
PSPC1	20248896	20357142	13	-1	5
PSPH	56078744	56119297	7	-1	2
QSOX2	139098179	139137687	9	-1	1
PSRC1	109822178	109825808	1	-1	23
PSTK	124713897	124757029	10	1	11
PSTPIP1	77285700	77329673	15	1	23
PSTPIP2	43563502	43652238	18	-1	7
PTAR1	72324438	72374875	9	-1	7
TMEM52B	10323141	10344400	12	1	1
PMPCA	139305110	139318213	9	1	1
PTBP2	97187221	97289294	1	1	18
PTBP3	114980715	115095947	9	-1	7
PTCD1	99014362	99063787	7	-1	3
GFI1B	135820932	135867083	9	1	1
PTCH1	98205262	98279339	9	-1	10
PTCH2	45285516	45308735	1	-1	2
PTCRA	42883727	42893573	6	1	3
PTDSS1	97273943	97349223	8	1	3
PTDSS2	448268	491393	11	1	10
PTER	16478942	16555736	10	1	25
PTGDR	52734431	52743442	14	1	21
PTGDR2	60618413	60623444	11	-1	3
PTGDS	139871956	139879887	9	1	5
PTGER2	52781023	52795324	14	1	13
PTGER4	40679600	40693837	5	1	10
NSMF	140342022	140353786	9	-1	1
PTGES	132500610	132515326	9	-1	11
PTGES2	130882972	130890741	9	-1	3
PTGES3	57057127	57082159	12	-1	2
PTGFR	78769568	79005434	1	1	4
METTL3	21966277	21979517	14	-1	1
PTGFRN	117452679	117532980	1	1	5
ZFYVE1	73436159	73493920	14	-1	1
PTGIR	47123725	47128375	19	-1	19
PTGR1	114312002	114362135	9	-1	11
PTGR2	74318547	74353530	14	1	7
PTGS1	125132824	125157982	9	1	4
PTGS2	186640923	186649559	1	-1	3
PTK2	141667999	142012315	8	-1	4
TTC7B	91006932	91282823	14	-1	1
SLC39A13	47428683	47438047	11	1	1
PTK2B	27168999	27316903	8	1	18
RAPSN	47459308	47470730	11	-1	1
AGBL2	47681143	47736941	11	-1	1
PTK6	62159778	62168723	20	-1	4
PTK7	43044006	43129457	6	1	5
PTOV1	50353992	50364001	19	1	5
PTP4A1	64231666	64293492	6	1	2
PTP4A3	142402093	142441620	8	1	9
PTPLA	17631958	17659376	10	-1	9
PTPLAD1	65822756	65870687	15	1	8
PTPLAD2	20995306	21031635	9	-1	12
PTPLB	123209667	123304032	3	-1	5
PTPMT1	47586982	47595013	11	1	3
PTPN1	49126891	49201299	20	1	9
PTPN12	77166592	77269388	7	1	19
KIAA1731	93394805	93463522	11	1	1
PTPN2	12785477	12929642	18	-1	4
PTPN22	114356433	114414381	1	-1	6
PTPN4	120517207	120741394	2	1	5
AMOTL1	94439597	94609918	11	1	1
PTPN7	202116141	202130716	1	-1	20
PTPRA	2844830	3019722	20	1	7
PTPRB	70910630	71031220	12	-1	7
PTPRC	198607801	198726545	1	1	3
PTPRE	129705325	129884119	10	1	15
PTPRF	43990858	44089343	1	1	2
PTPRJ	48002113	48189670	11	1	4
PTPRM	7566780	8406859	18	1	8
PTPRN	220154345	220174370	2	-1	11
PTPRO	15475331	15750333	12	1	4
RAB8B	63481668	63559981	15	1	1
PTPRS	5158506	5340814	19	-1	2
RPUSD2	40861499	40866659	15	1	1
PTRF	40554470	40575535	17	-1	4
NDUFB8	102267203	102289757	10	-1	1
PTRH2	57751997	57784987	17	-1	2
PTTG1	159848829	159855748	5	1	2
PTTG1IP	46269500	46293752	21	-1	36
PUM1	31404353	31538838	1	-1	3
PUM2	20448452	20551995	2	-1	4
PURB	44915896	44924960	7	-1	2
PUS1	132413745	132428406	12	1	3
POLL	103338639	103348027	10	-1	1
PUS10	61167357	61245394	2	-1	6
PUS3	125763381	125773116	11	-1	18
PUS7	105080108	105162714	7	-1	22
PUS7L	44122410	44152620	12	-1	5
PUSL1	1243947	1247057	1	1	5
NOLC1	103911933	103923627	10	1	1
PVALB	37196728	37215523	22	-1	12
PVR	45147098	45166850	19	1	7
PVRIG	99815864	99819113	7	1	7
PVRL1	119494120	119599794	11	-1	2
PVRL2	45349432	45392485	19	1	35
PVRL3	110788918	110994410	3	1	2
PWP1	108079509	108106944	12	1	18
PWWP2B	134210672	134231367	10	1	10
PXDC1	3722848	3752260	6	-1	3
PXDN	1635659	1748624	2	-1	25
PXK	58318607	58411748	3	1	17
PYCR2	226107578	226111978	1	-1	14
PYGB	25228705	25278650	20	1	27
PYGL	51324609	51411454	14	-1	12
PYHIN1	158900586	158946844	1	1	19
PYROXD1	21590549	21623300	12	1	14
PYROXD2	100143322	100174941	10	-1	6
C11orf65	108179246	108338258	11	-1	1
PZP	9301436	9360966	12	-1	18
QDPR	17461884	17513857	4	-1	41
QKI	163835032	163999628	6	1	6
QPCT	37571717	37600465	2	1	8
QPCTL	46195741	46207247	19	1	2
QPRT	29674600	29710020	16	1	8
QRICH1	49067140	49131796	3	-1	9
QRICH2	74270130	74303761	17	-1	10
QRSL1	107077453	107116292	6	1	20
QSER1	32914724	33014862	11	1	5
QSOX1	180123969	180173165	1	1	31
R3HCC1	23127633	23153792	8	1	5
R3HCC1L	99894387	100004654	10	1	14
R3HDM4	896503	913240	19	-1	4
RAB11FIP2	119764427	119806114	10	-1	4
RAB11FIP3	475619	573011	16	1	5
RAB11FIP4	29718642	29865236	17	1	17
RAB11FIP5	73300510	73383849	2	-1	12
RAB12	8609443	8639379	18	1	4
RAB13	153954127	153958834	1	-1	2
ST5	8714898	8932498	11	-1	1
RAB14	123940415	123985292	9	-1	6
RAB15	65412532	65439494	14	-1	16
RAB18	27793197	27831143	10	1	4
RAB20	111175417	111214080	13	-1	30
RAB21	72148654	72184699	12	1	12
RAB22A	56884752	56942563	20	1	5
RAB23	57053607	57087078	6	-1	15
RAB24	176728199	176730745	5	-1	4
RAB27A	55495164	55611311	15	-1	6
RAB27B	52385091	52562747	18	1	5
RAB2A	61429416	61536186	8	1	13
RAB2B	21927179	21945132	14	-1	8
RAB30	82684175	82782965	11	-1	3
RAB31	9708162	9862548	18	1	26
RAB32	146864829	146876101	6	1	5
RAB33B	140374386	140397763	4	1	13
RAB34	27041299	27045447	17	-1	4
RAB36	23487513	23506537	22	1	4
RAB37	72666717	72743474	17	1	4
RAB38	87846410	87908635	11	-1	31
RAB3D	11432722	11456946	19	-1	8
RAB3GAP1	135809835	135933964	2	1	3
RAB3GAP2	220321635	220445796	1	-1	7
RAB3IL1	61664773	61687741	11	-1	9
RAB3IP	70132461	70216984	12	1	18
RRAD	66955582	66959547	16	-1	1
HSP90B1	104323885	104347423	12	1	1
BLCAP	36120874	36156333	20	-1	1
RAB40B	80612849	80656604	17	-1	13
RAB40C	639357	679272	16	1	11
RAB44	36683256	36699870	6	1	17
RAB4A	229406822	229441641	1	1	7
RAB4B	41284121	41302847	19	1	16
RAB5A	19988571	20026667	3	1	15
RAB6A	73386683	73472182	11	-1	12
RAB6B	133543083	133614680	3	-1	19
RAB7A	128444965	128533639	3	1	6
RAB7L1	205737114	205744588	1	-1	19
RAB8A	16222439	16245044	19	1	13
RABAC1	42460833	42463542	19	-1	17
RABEP1	5185558	5289129	17	1	31
RABEPK	127962821	127996437	9	1	19
YPEL4	57412560	57417417	11	-1	1
RABGAP1	125703112	125867145	9	1	4
RABGAP1L	174128548	174964445	1	1	5
RABGEF1	66147151	66276451	7	1	5
LDHAL6A	18477371	18501147	11	1	1
RABGGTA	24734744	24740945	14	-1	2
RABGGTB	76251879	76260764	1	1	6
RABIF	202848085	202858263	1	-1	2
RABL2A	114384806	114400973	2	1	5
RABL2B	51205929	51222091	22	-1	9
RABL3	120405528	120461840	3	-1	3
RAC1	6414154	6443608	7	1	17
RAC2	37621301	37640488	22	-1	10
RAD1	34905369	34919094	5	-1	2
RAD17	68665120	68710628	5	1	2
RAD18	8817088	9005457	3	-1	2
RAD21	117858174	117887105	8	-1	25
RAD23A	13056669	13064456	19	1	8
RAD23B	110045418	110094475	9	1	7
RAD50	131891711	131980313	5	1	7
RAD51	40986972	41024354	15	1	2
RAD51AP1	4647950	4669214	12	1	3
NAB2	57482677	57489259	12	1	1
VPS39	42450899	42500514	15	-1	1
RAD51C	56769934	56811703	17	1	23
RAD51D	33426811	33448541	17	-1	5
RAD52	1021243	1099219	12	-1	6
ELFN2	37764000	37823505	22	-1	1
RAD54B	95384188	95487337	8	-1	10
MRPL16	59573608	59578345	11	-1	1
RAD9A	67159176	67165881	11	1	4
RAD9B	110939460	110969891	12	1	3
RAF1	12625100	12705725	3	-1	4
RAI1	17584787	17714767	17	1	4
RAI14	34656342	34832732	5	1	12
RALB	120997640	121052289	2	1	20
RALBP1	9475007	9538114	18	1	19
RALGAPA1	36007558	36278510	14	-1	5
CCNDBP1	43477316	43487396	15	1	1
RALGAPA2	20370196	20693131	20	-1	3
RALGDS	135973107	136039301	9	-1	23
RALGPS1	129677053	129985445	9	1	21
RALGPS2	178694300	178889238	1	1	2
RAMP1	238767536	238820756	2	1	20
RAMP3	45197390	45225901	7	1	8
RAN	131356424	131362223	12	1	4
RANBP2	109335937	109402267	2	1	4
RANBP3	5916150	5978153	19	-1	3
PDIA3	44038590	44065477	15	1	1
RANBP9	13621730	13711796	6	-1	2
RANGAP1	41641615	41682255	22	-1	3
RAP1A	112084840	112259313	1	1	4
RAP1GAP	21922708	21995801	1	-1	41
RAP1GAP2	2680350	2941033	17	1	7
RAP1GDS1	99182535	99365012	4	1	9
RAP2A	98086476	98121382	13	1	8
RAP2B	152880029	152886265	3	1	4
RAPGEF1	134452157	134615461	9	-1	24
RAPGEF2	160025330	160281321	4	1	7
RAPGEF3	48128455	48164823	12	-1	12
RAPGEF6	130759614	130970929	5	-1	2
RAPGEFL1	38333263	38351908	17	1	5
RAPH1	204259068	204400133	2	-1	2
RARA	38465444	38513094	17	1	2
COQ4	131084815	131096351	9	1	1
SLC27A4	131102925	131123749	9	1	1
RARG	53604354	53626764	12	-1	2
RARRES2	150035408	150038763	7	-1	2
RARRES3	63304281	63313934	11	1	2
RARS	167913450	167946304	5	1	3
PRR15L	46029333	46035244	17	-1	1
RARS2	88224096	88299721	6	-1	5
GPRC5B	19868616	19897489	16	-1	1
RASA1	86563705	86687748	5	1	2
FBXO22	76196200	76227609	15	1	1
RASA3	114747194	114898086	13	-1	12
RASA4	102220093	102257204	7	-1	4
SNX20	50700211	50715264	16	-1	1
RASA4B	102122892	102158228	7	-1	8
RASD1	17397751	17399709	17	-1	4
RASGEF1A	43689983	43762367	10	-1	2
RASGEF1B	82347547	82965397	4	-1	2
RASGRP1	38780304	38857776	15	-1	3
RASGRP3	33661391	33789817	2	1	17
RASGRP4	38899695	38916945	19	-1	10
RASIP1	49223844	49243978	19	-1	2
RASL11A	27844464	27847827	13	1	6
RASSF1	50367219	50378411	3	-1	4
RASSF2	4760669	4804291	20	-1	18
RASSF4	45454855	45491339	10	1	20
RASSF5	206680879	206762616	1	1	2
RASSF6	74437267	74486348	4	-1	5
RASSF7	560404	564021	11	1	3
RAVER2	65210778	65298915	1	1	5
RB1	48877887	49056122	13	1	5
RBAK	5085452	5109119	7	1	12
RBBP6	24549014	24584184	16	1	6
RBBP8	20378224	20606451	18	1	9
RBBP9	18467184	18477887	20	-1	7
RBCK1	388142	411610	20	1	18
RBFA	77794358	77806397	18	1	7
IRGQ	44088521	44100287	19	-1	1
RBKS	28004231	28113965	2	-1	2
RBL1	35624752	35724398	20	-1	2
RBL2	53467889	53525561	16	1	29
RBM11	15588451	15600693	21	1	15
RBM12	34236847	34252878	20	-1	4
RBM15	110881128	110889299	1	1	2
RBM15B	51428731	51435330	3	1	5
RBM17	6130950	6159420	10	1	9
RBM18	124999903	125027118	9	-1	8
RBM19	114254543	114404176	12	-1	2
RBM20	112404155	112599227	10	1	5
RBM23	23369854	23388393	14	-1	19
RBM25	73525144	73588122	14	1	3
RBM26	79885962	79980612	13	-1	2
RBM27	145583113	145718814	5	1	3
RBM28	127937738	127983962	7	-1	4
RBM34	235294498	235324772	1	-1	2
CDT1	88869621	88875666	16	1	1
RBM39	34291531	34330234	20	-1	3
RBM42	36119932	36128588	19	1	2
RBM43	152104454	152118393	2	-1	27
RBM44	238707032	238751451	2	1	4
RBM45	178977151	179003738	2	1	6
RBM47	40425272	40632892	4	-1	10
RBM48	92158087	92167319	7	1	3
RBM6	49977440	50137478	3	1	19
RBMS2	56915713	56984745	12	1	23
RBMXL1	89445139	89458643	1	-1	7
RBP5	7276280	7281538	12	-1	7
RBP7	10057264	10076078	1	1	9
RBPJ	26165077	26436541	4	1	18
RBPMS	30241944	30429778	8	1	4
RBPMS2	65032091	65067786	15	-1	14
RC3H2	125606835	125667620	9	-1	3
RCAN1	35885440	35987441	21	-1	4
RCAN2	46188475	46459709	6	-1	2
RCAN3	24829387	24867530	1	1	3
RCBTB1	50106082	50159719	13	-1	18
RCBTB2	49063095	49107369	13	-1	2
RCC1	28832455	28865812	1	1	6
RCC2	17733256	17766220	1	-1	12
RCCD1	91498100	91506349	15	1	26
RCE1	66610306	66614017	11	1	3
RCHY1	76404247	76439974	4	-1	18
RCL1	4792869	4885917	9	1	10
RCN1	31833939	32127301	11	1	3
RCN2	77223960	77242601	15	1	4
RCN3	50030875	50050219	19	1	6
RCOR1	103058998	103196913	14	1	5
RCSD1	167599330	167675486	1	1	27
RCVRN	9799637	9808938	17	-1	30
RDH10	74206847	74237516	8	1	4
RDH11	68143518	68162531	14	-1	3
RDH13	55550476	55582659	19	-1	24
HDGFRP2	4472284	4502223	19	1	1
RDH5	56114151	56118489	12	1	14
RDX	110045605	110167447	11	-1	3
REC8	24641062	24649463	14	1	5
RECK	36036430	36124448	9	1	3
RECQL	21621845	21654603	12	-1	13
RECQL5	73622925	73663269	17	-1	3
REEP1	86441116	86565206	2	-1	14
GPT	145728356	145732557	8	1	1
REEP3	65281123	65384883	10	1	6
REEP4	21995533	21999464	8	-1	13
REEP5	112212084	112258236	5	-1	20
REEP6	1491165	1497926	19	1	5
REG4	120336641	120354283	1	-1	4
TRPV3	3413796	3461289	17	-1	1
REL	61108656	61158745	2	1	2
RELB	45504688	45541452	19	1	2
RELL2	141016517	141020644	5	1	8
RELT	73087309	73108519	11	1	13
REM2	23352374	23356895	14	1	19
REPIN1	150065278	150071133	7	1	9
REPS1	139224630	139309398	6	-1	10
RERE	8412457	8877702	1	-1	21
REST	57774075	57802010	4	1	2
RET	43572475	43625799	10	1	4
RETN	7733930	7735334	19	1	6
RETSAT	85569211	85581743	2	-1	26
REV1	100016938	100106497	2	-1	9
RFC1	39289076	39367995	4	-1	3
RFC2	73645829	73668774	7	-1	4
RFC3	34392186	34540695	13	1	2
RFC4	186507669	186524847	3	-1	19
RFC5	118451393	118470935	12	1	13
RFFL	33333009	33416338	17	-1	14
RFNG	80005778	80009707	17	-1	2
RFPL2	32586422	32600718	22	-1	12
HID1	72946838	72969261	17	-1	1
RFPL3S	32755893	32778039	22	-1	7
RFPL4A	56270380	56274541	19	1	22
RFT1	53122499	53164478	3	-1	15
RFTN1	16355081	16555533	3	-1	16
RFWD2	175913967	176176629	1	-1	3
MGAT5B	74864538	74946475	17	1	1
RFWD3	74655292	74700779	16	-1	24
TK1	76170160	76183314	17	-1	1
RFX2	5993175	6199583	19	-1	7
RFX3	3218297	3526004	9	-1	2
RFX5	151313116	151319833	1	-1	3
RFX7	56379478	56535483	15	-1	9
RFX8	102013823	102091165	2	-1	2
RFXANK	19303008	19312678	19	1	7
E4F1	2273567	2285743	16	1	1
DNASE1L2	2285817	2288712	16	1	1
RGCC	42031695	42045018	13	1	10
RGL1	183605220	183897665	1	1	18
KCTD5	2732476	2759031	16	1	1
RGL3	11495017	11530018	19	-1	5
RGL4	24030323	24041363	22	1	6
RGMA	93586636	93632433	15	-1	3
RGMB	98104354	98134347	5	1	20
RGP1	35749203	35758572	9	1	9
RGPD8	113127669	113192065	2	-1	5
RGS10	121259340	121302220	10	-1	8
RGS12	3294755	3441640	4	1	17
RGS14	176784838	176799602	5	1	6
RGS16	182567758	182573543	1	-1	2
RGS17	153325594	153452384	6	-1	20
RGS18	192127587	192154945	1	1	6
RGS2	192778169	192781403	1	1	5
RGS3	116207011	116360018	9	1	5
RGS5	163080911	163291577	1	-1	2
RGS9	63133549	63223821	17	1	2
RHBDD2	75471920	75518244	7	1	10
RHBDD3	29655841	29664198	22	-1	4
RHBDF2	74466973	74497872	17	-1	3
RHBDL1	725666	728268	16	1	2
RHCE	25688740	25756683	1	-1	2
BATF2	64755415	64764517	11	-1	1
MAP4K2	64556290	64570713	11	-1	1
C11orf85	64704989	64739557	11	-1	1
RHD	25598884	25656936	1	1	21
RHNO1	2985424	2998626	12	1	21
RHOB	20646835	20649200	2	1	6
RHOBTB1	62629196	62761198	10	-1	5
RHOBTB2	22844930	22877712	8	1	2
NUDT16L1	4743695	4745860	16	1	1
RHOBTB3	95049226	95160087	5	1	3
RHOC	113243728	113250056	1	-1	10
RHOD	66824289	66839484	11	1	2
DDIT4	74033678	74035794	10	1	1
RHOF	122215664	122241309	12	-1	6
LMBRD1	70385694	70507003	6	-1	1
ZCCHC4	25314407	25372005	4	1	1
RHOG	3848208	3862213	11	-1	2
RHOH	40192673	40248587	4	1	6
RHOQ	46768945	46810260	2	1	7
RHOT1	30469473	30580393	17	1	11
RHOT2	718086	724174	16	1	3
RHOU	228870824	228882416	1	1	12
DNAJC7	40128451	40173394	17	-1	1
RHPN1	144451057	144466390	8	1	7
RHPN2	33469499	33555794	19	-1	8
RIBC2	45809572	45828376	22	1	2
RIC3	8127597	8190602	11	-1	14
RIC8A	207511	215113	11	1	10
RIC8B	107168373	107283090	12	1	2
RIF1	152266397	152364527	2	1	6
RILPL1	123955925	124018265	12	-1	7
RILPL2	123899936	123921264	12	-1	17
RIMBP2	130880682	131200826	12	-1	14
RIMBP3C	21899646	21905750	22	-1	2
RIMKLB	8834196	8935691	12	1	3
RIMS3	41086351	41131329	1	-1	14
RIN1	66097713	66104311	11	-1	10
RIN2	19867165	19983101	20	1	5
ACOX2	58490863	58523046	3	-1	1
RIN3	92980118	93155339	14	1	7
RING1	33176272	33180499	6	1	2
RINL	39358470	39368919	19	-1	13
RINT1	105172532	105208124	7	1	7
RIOK1	7389729	7418270	6	1	11
FILIP1L	99548985	99833357	3	-1	1
MFSD2A	40420802	40435638	1	1	1
RIOK2	96496571	96518964	5	-1	9
RIOK3	21032787	21066567	18	1	4
RIPK1	3064225	3115421	6	1	12
RIPK2	90769975	90803291	8	1	11
RIPK3	24805227	24809251	14	-1	3
RIPK4	43159529	43187266	21	-1	6
RIT1	155867599	155881195	1	-1	7
RITA1	113623331	113630173	12	1	10
RLN1	5334969	5339873	9	-1	5
STIP1	63952744	63972015	11	1	1
RLN2	5299868	5304969	9	-1	3
RMDN1	87480486	87526586	8	-1	12
RMDN2	38150330	38294285	2	1	3
RMDN3	41028082	41048049	15	-1	7
RMI1	86595626	86618985	9	1	7
RMI2	11343476	11445619	16	1	27
SDPR	192699028	192711981	2	-1	1
RMND1	151725989	151773259	6	-1	14
FNTA	42889337	42940931	8	1	1
RMND5A	86947296	87005164	2	1	8
RMND5B	177557997	177577566	5	1	8
RNASE1	21269387	21271437	14	-1	15
RNASE2	21423611	21424595	14	1	33
RNASE3	21359558	21360507	14	1	29
RNASE6	21249210	21250626	14	1	37
RNASEH1	3592383	3606206	2	-1	3
RNASEH2A	12917394	12924452	19	1	5
RNASEH2B	51483814	51544592	13	1	17
ADAM29	175750819	175899331	4	1	1
RNASEH2C	65482367	65488418	11	-1	8
ZSWIM1	44509866	44513905	20	1	1
NBPF9	144811744	144830413	1	1	1
RNASEK	6915736	6917851	17	1	8
RNASEL	182542769	182558391	1	-1	11
RNASET2	167342992	167370679	6	-1	36
RNF10	120971283	121015397	12	1	17
RNF103	86830516	86850989	2	-1	4
RNF112	19314438	19320589	17	1	10
RNF114	48552948	48570429	20	1	4
RNF115	145611036	145696218	1	1	2
AHCYL1	110527308	110566357	1	1	1
RNF121	71639747	71708643	11	1	2
RNF122	33405273	33424643	8	-1	2
FAM178B	97541620	97684175	2	-1	1
CNNM3	97481982	97499648	2	1	1
RNF125	29598335	29653176	18	1	8
RNF126	647526	663277	19	-1	5
RNF13	149530495	149679926	3	1	12
RNF130	179338651	179499118	5	-1	4
RNF135	29295803	29326929	17	1	5
RNF138	29671818	29711524	18	1	15
RNF14	141337893	141369856	5	1	25
RNF141	10533225	10562777	11	-1	12
RNF144A	7057523	7208417	2	1	6
IL12A	159706537	159713806	3	1	1
ZNF507	32836500	32878573	19	1	1
STX18	4417469	4544073	4	-1	1
RNF144B	18368779	18469105	6	1	21
RNF145	158584417	158637061	5	-1	4
RNF146	127587755	127609712	6	1	6
DDX19A	70380732	70407286	16	1	1
RNF149	101887681	101925163	2	-1	3
RNF150	141780961	142134031	4	-1	18
RNF157	74138534	74236454	17	-1	8
RNF165	43906772	44043103	18	1	3
RNF166	88762903	88772829	16	-1	37
RNF167	4843303	4848517	17	1	15
RNF168	196195654	196230639	3	-1	4
RNF169	74459913	74553458	11	1	8
RNF170	42704780	42752433	8	-1	2
RNF175	154631277	154681387	4	-1	13
RNF181	85822848	85824736	2	1	5
ENHO	34521038	34523039	9	-1	1
RNF182	13924677	13980533	6	1	29
SLC35G2	136537489	136574734	3	1	1
RNF185	31556168	31603005	22	1	12
RNF187	228674762	228683467	1	1	5
CEP120	122680579	122759286	5	-1	1
RNF19A	101269288	101348446	8	-1	2
RNF19B	33402046	33430286	1	-1	4
RNF2	185014496	185071740	1	1	3
RNF20	104296133	104325622	9	1	4
RNF207	6265535	6281359	1	1	14
RNF212	1050038	1107350	4	-1	9
COMMD8	47452885	47465736	4	-1	1
RNF213	78234665	78372586	17	1	2
RNF214	117103341	117157161	11	1	4
RNF215	30773835	30817760	22	-1	3
RNF216	5659678	5821370	7	-1	6
RNF217	125283691	125413779	6	1	2
RNF219	79188426	79233314	13	-1	10
RNF220	44870866	45117396	1	1	3
RNF24	3907956	3996229	20	-1	9
RNF26	119205237	119208023	11	1	2
CHST14	40763160	40765353	15	1	1
RNF32	156432975	156469824	7	1	9
RNF34	121837844	121868389	12	1	8
RNF38	36336393	36487545	9	-1	8
RNF39	30038043	30043664	6	-1	2
RNF4	2463947	2627047	4	1	10
RNF40	30773066	30787628	16	1	9
RNF41	56598285	56615717	12	-1	3
RNF44	175953698	175965026	5	-1	16
RNF5	32146131	32151930	6	1	4
RNF7	141457046	141466402	3	1	10
RNF8	37321748	37362514	6	1	6
RNFT1	58029601	58042122	17	-1	8
RNFT2	117176096	117291436	12	1	7
RNGTT	89319985	89673348	6	-1	10
TBC1D10B	30368423	30381585	16	-1	1
RNH1	494512	507300	11	-1	9
RNLS	90033621	90344287	10	-1	4
RNMT	13726659	13764557	18	1	10
RNMTL1	685513	695749	17	1	5
RNPEP	201951500	201975275	1	1	43
RNPS1	2303117	2318413	16	-1	10
ROBO3	124735282	124751366	11	1	25
ROCK1	18526867	18691812	18	-1	2
SH3TC2	148303202	148442726	5	-1	1
NMD3	160822484	160971320	3	1	1
ROCK2	11319887	11488456	2	-1	7
ROGDI	4846969	4852951	16	-1	30
ROM1	62379194	62382592	11	1	2
MRPL1	78783674	78873944	4	1	1
ROR2	94325373	94712444	9	-1	4
RORC	151778547	151804348	1	-1	2
RP1-102H19.8	88032323	88109459	6	1	7
RP11-1026M7.2	177209198	177221397	5	1	3
RP11-1055B8.6	79369275	79375658	17	1	3
RP11-1055B8.7	79373540	79433357	17	1	7
RP11-1070N10.3	95982473	95984248	14	1	19
RP11-1105G2.3	94671534	94676620	12	-1	3
RP11-1220K2.2	141811549	141922124	7	1	6
RP11-1407O15.2	36337717	36421858	17	-1	2
PTAFR	28473677	28520447	1	-1	1
RP11-162A12.2	74506688	74534251	18	-1	2
RP11-166B2.1	12021230	12070500	16	-1	13
RP11-268J15.5	36789335	36794822	1	1	13
RP11-286N22.8	61196692	61253294	11	1	2
SDC2	97505579	97624000	8	1	1
RP11-295P9.3	13652047	13710299	10	1	19
RP11-297N6.4	11655437	11660077	8	-1	9
RP11-368I7.4	89749028	89752977	16	-1	4
RP11-382J12.1	71520812	71575514	8	1	4
RP11-383H13.1	72740402	73030628	8	1	4
RP11-429E11.3	60292562	60294804	20	-1	10
METTL15	28129795	28355054	11	1	1
PCBP1	70314585	70316332	2	1	1
RP11-434D12.1	14176717	14189548	3	1	4
RP11-455G16.1	120113928	120133799	4	-1	4
RP11-644F5.10	56109820	56118487	12	1	25
RP11-6L6.2	147145709	147150208	4	1	20
RP11-701P16.2	185734773	185742443	4	1	2
RP11-795F19.5	77794346	77854968	18	1	6
RP11-796G6.2	102196774	102198859	14	1	5
RP11-81K2.1	47448102	47554350	17	1	2
RP11-826N14.2	175476681	175489024	5	-1	5
RP11-830F9.6	89006197	89017932	16	1	7
RP11-89K11.1	102277302	102285913	15	-1	7
RP4-758J18.2	1334902	1337426	1	1	3
RP5-966M1.6	52847298	52869745	3	-1	3
RP9	33134409	33149013	7	-1	2
RPA1	1732996	1803376	17	1	29
RPA2	28218035	28241257	1	-1	14
RPA3	7676149	7758238	7	-1	4
RPA3-AS1	7680342	8043689	7	1	8
RPAP1	41809374	41836467	15	-1	21
CNBP	128888327	128902765	3	-1	1
RPAP2	92764522	92867613	1	1	5
GPS1	80008567	80015346	17	1	1
RPAP3	48057070	48099844	12	-1	13
RPE	210867289	210886300	2	1	3
RPF1	84944942	84963473	1	1	4
C15orf27	76352178	76521462	15	1	1
RPF2	111303218	111349466	6	1	14
RPGRIP1	21756098	21819460	14	1	14
RPH3A	113008184	113336686	12	1	12
RPH3AL	62293	236045	17	-1	28
RPIA	88991162	89050452	2	1	4
RPL10A	35436185	35438562	6	1	15
P2RY1	152552736	152555841	3	1	1
RPL11	24018269	24022915	1	1	3
RPL12	130209953	130213684	9	-1	17
RPL13	89627065	89630950	16	1	16
RPL13A	49990811	49995565	19	1	15
RPL14	40498783	40503861	3	1	13
RPL15	23958036	23965183	3	1	2
RPL17	47014851	47018906	18	-1	11
RPL22	6241329	6269449	1	-1	2
RPL22L1	170582664	170588272	3	-1	30
RPL27A	8703958	8736306	11	1	4
RPL28	55896713	55914612	19	1	25
ZNF768	30535325	30538142	16	-1	1
RPL29	52027616	52029958	3	-1	2
RPL3	39708887	39716394	22	-1	2
RPL32	12875984	12883087	3	-1	3
RPL36	5674958	5691887	19	1	4
RPL36AL	50085237	50087403	14	-1	10
RPL37A	217362912	217443903	2	1	7
RPL39L	186838736	186898696	3	-1	3
RPL3L	1993975	2007607	16	-1	4
RPL7L1	42847356	42857663	6	1	6
RPL8	146015150	146017972	8	-1	21
RPL9	39455744	39460568	4	-1	12
RPLP1	69745123	69748255	15	1	2
RPN1	128338817	128399918	3	-1	7
RPP14	58291974	58310422	3	1	2
RPP21	30312908	30314661	6	1	2
TRAPPC1	7833663	7835441	17	-1	1
RPP25L	34610483	34612101	9	-1	13
RPP38	15139179	15181817	10	1	10
RPP40	4994966	5004297	6	-1	12
RPRD1A	33564350	33647539	18	-1	2
ZNF778	89284118	89295363	16	1	1
RPRD1B	36661948	36720768	20	1	4
RPRD2	150335567	150449042	1	1	3
UBE2E1	23847394	23932807	3	1	1
RPRM	154333852	154335322	2	-1	14
RPS10	34385231	34393902	6	-1	3
CCDC144A	16592851	16707767	17	1	1
RPS12	133135580	133138703	6	1	2
RPS14	149822753	149829319	5	-1	11
RPS15A	18792617	18801705	16	-1	7
RPS16	39923847	39926588	19	-1	3
RPS18	33239787	33244287	6	1	2
ADPRM	10600911	10614550	17	1	1
FABP6	159614374	159665742	5	1	1
PWWP2A	159488808	159546430	5	-1	1
RPS19	42363988	42376994	19	1	3
RPS2	2012053	2014861	16	-1	3
RPS20	56979854	56987069	8	-1	3
RPS23	81569177	81574396	5	-1	33
RPS26	56435637	56438116	12	1	13
RPS28	8386042	8388224	19	1	5
RPS29	50043390	50065408	14	-1	6
RPS3A	152020725	152025804	4	1	2
RPS5	58897767	58906173	19	1	13
RPS6KA1	26856252	26901521	1	1	6
RPS6KA2	166822852	167319939	6	-1	7
RPS6KA4	64126620	64139687	11	1	26
RPS6KA5	91336799	91526980	14	-1	8
RPS6KB1	57970447	58027925	17	1	2
RPS6KB2	67195931	67202872	11	1	19
RPS6KC1	213224589	213448116	1	1	2
TMED10	75598173	75643334	14	-1	1
RPS6KL1	75370657	75390099	14	-1	9
RPS7	3622795	3628509	2	1	2
SLC30A1	211744910	211752084	1	-1	1
RPS8	45240923	45244451	1	1	8
RPS9	54704610	54752862	19	1	28
KRT8	53290977	53343738	12	-1	1
RPSA	39448180	39454033	3	1	5
RPTOR	78518619	78940171	17	1	10
RPUSD1	834974	838397	16	-1	3
RPUSD3	9879533	9886286	3	-1	7
RPUSD4	126071993	126081587	11	-1	20
RQCD1	219433303	219461803	2	1	13
RRAGC	39303870	39325495	1	-1	5
RRAGD	90074355	90121989	6	-1	25
RRAS2	14299472	14386052	11	-1	11
RRBP1	17594323	17662940	20	-1	19
RREB1	7107830	7252213	6	1	12
RRM1	4115937	4160106	11	1	17
RRM2B	103216730	103251346	8	-1	4
RRN3	15153879	15188174	16	-1	11
LONRF2	100889753	100939195	2	-1	1
RRNAD1	156698234	156706752	1	1	6
RRP1	45209394	45225174	21	1	6
RRP12	99116115	99161127	10	-1	38
RRP15	218458629	218511325	1	1	13
RRP1B	45079429	45115958	21	1	6
RRP36	42989383	43001894	6	1	6
RRP7A	42905974	42915808	22	-1	31
RRP8	6616305	6624850	11	-1	16
RSAD1	48556161	48563336	17	1	11
RSAD2	7005937	7038370	2	1	2
NUDCD2	162873532	162887146	5	-1	1
IRF2BP1	46386866	46389376	19	-1	1
RSBN1	114304454	114355098	1	-1	4
RSBN1L	77325760	77412339	7	1	8
RSF1	77371041	77532063	11	-1	2
RSG1	16558195	16563657	1	-1	8
RSL1D1	11929056	11945442	16	-1	2
ARMC10	102715328	102740205	7	1	1
RSL24D1	55473004	55489265	15	-1	12
RSPH10B	5965181	6010314	7	-1	2
RSPH3	159393903	159421219	6	-1	13
RSPH4A	116937642	116954148	6	1	2
SOCS6	67956137	67997436	18	1	1
HOXB9	46698518	46703839	17	-1	1
BOP1	145486055	145515082	8	-1	1
POLH	43543887	43586701	6	1	1
RSPO4	939095	982907	20	-1	8
RSPRY1	57220049	57274387	16	1	10
RSRC1	157823644	158263519	3	1	5
RSRC2	122989190	123011547	12	-1	2
RSU1	16632610	16859527	10	-1	27
RTCA	100731763	100758325	1	1	5
RTCB	32783569	32808242	22	-1	6
RTDR1	23401593	23487208	22	-1	2
RTEL1-TNFRSF6B	62290653	62330037	20	1	3
RTF1	41700606	41775761	15	1	4
RTFDC1	55043647	55093943	20	1	7
RTKN2	63942794	64028466	10	-1	25
RTN1	60062694	60337684	14	-1	13
RTN2	45988547	46000319	19	-1	7
RTN3	63448918	63527363	11	1	5
RTN4	55199325	55339757	2	-1	11
RNF139	125486979	125500155	8	1	1
RTN4IP1	107018903	107077373	6	-1	11
RTN4R	20228938	20270769	22	-1	2
RTN4RL1	1837971	1928639	17	-1	2
RTP4	187086120	187089864	3	1	18
RTTN	67671029	67873181	18	-1	2
RUFY1	178977559	179037027	5	1	37
RUFY3	71569921	71673032	4	1	3
RUFY4	218899683	218955304	2	1	4
RUNDC1	41132582	41145707	17	1	3
RUNDC3A	42385781	42396039	17	1	13
RUNDC3B	87256864	87461611	7	1	4
RUNX2	45295894	45632086	6	1	28
RUNX3	25226002	25291612	1	-1	4
RUSC2	35490124	35561895	9	1	6
RUVBL1	127783621	127872757	3	-1	3
RUVBL2	49496705	49519252	19	1	4
RWDD1	116892530	116918838	6	1	5
RWDD2A	83903098	83908651	6	1	8
RWDD2B	30376705	30391699	21	-1	8
RWDD3	95699711	95712781	1	1	19
RXFP2	32313674	32377009	13	1	7
RYBP	72420976	72496069	3	-1	33
SOX7	10581278	10697357	8	-1	1
RYK	133784147	133969689	3	-1	5
RYR1	38924339	39078204	19	1	6
S100A1	153600402	153604513	1	1	6
S100A10	151955391	151966866	1	-1	2
S100A11	152004982	152020383	1	-1	3
S100A12	153346184	153348125	1	-1	22
S100A13	153591263	153606568	1	-1	15
S100A8	153362508	153363664	1	-1	6
S100A9	153330330	153333503	1	1	8
S100B	48018875	48025121	21	-1	20
S100P	6694796	6698897	4	1	44
S100PBP	33282368	33324476	1	1	13
S100Z	76145826	76217475	5	1	12
S1PR1	101702444	101707074	1	1	4
ZNF692	249144205	249153343	1	-1	1
NAIF1	130823512	130830485	9	-1	1
S1PR3	91606362	91619925	9	1	13
S1PR4	3172344	3180329	19	1	6
S1PR5	10623623	10628607	19	-1	7
NETO2	47111614	47177908	16	-1	1
CLDN20	155585147	155597682	6	1	1
SAAL1	18091482	18127638	11	-1	5
SAC3D1	64808373	64812300	11	1	7
JUNB	12902310	12904124	19	1	1
SACM1L	45730548	45786916	3	1	25
LRG1	4536421	4540486	19	-1	1
SACS	23902965	24007841	13	-1	3
SAE1	47616531	47713886	19	1	6
SAFB2	5587010	5624057	19	-1	2
SALL4	50400581	50419059	20	-1	9
ZNF440	11925099	11946016	19	1	1
SAMD10	62605466	62611361	20	-1	17
SAMD12	119201698	119634234	8	-1	5
SAMD14	48187404	48207246	17	-1	3
SAMD3	130465460	130686570	6	-1	24
SAMD4A	55033815	55260033	14	1	2
SAMD4B	39833036	39876350	19	1	4
SAMD9L	92759368	92777682	7	-1	7
SAMHD1	35518632	35580246	20	-1	6
KRT9	39722096	39728310	17	-1	1
PDE7B	136172834	136516712	6	1	1
SAMM50	44351301	44406411	22	1	28
SAMSN1	15857549	15955723	21	-1	9
SAP130	128698791	128785694	2	-1	3
SAP18	21714653	21723221	13	1	2
SAP30	174291120	174298683	4	1	3
POLR1C	43477440	43497323	6	1	1
SAP30L	153825517	153840614	5	1	6
SAR1A	71907045	71930279	10	-1	15
ZNF562	9759330	9785776	19	-1	1
SAR1B	133936834	133984961	5	-1	3
SARDH	136528682	136605077	9	-1	18
SARM1	26691378	26728065	17	1	12
SARS	109756540	109780791	1	1	5
SARS2	39405906	39440495	19	-1	35
SART3	108916357	108955176	12	-1	2
PPID	159630286	159644548	4	-1	1
SASH1	148593440	148873186	6	1	24
SASS6	100549119	100598511	1	-1	4
SAT2	7529552	7531194	17	-1	17
SATB1	18386879	18487080	3	-1	8
SAV1	51098776	51135049	14	-1	9
BCL2L1	30252255	30311792	20	-1	1
PLRG1	155456158	155471587	4	-1	1
SAYSD1	39071840	39082965	6	-1	40
SBF1	50883429	50913454	22	-1	8
SBF2	9800214	10315754	11	-1	9
SBK1	28303840	28335170	16	1	13
CXXC5	139026884	139063467	5	1	1
ZNF274	58694396	58724928	19	1	1
PIK3CD	9711790	9789172	1	1	1
SBNO1	123773656	123849390	12	-1	2
SBNO2	1107636	1174282	19	-1	2
SC5D	121163162	121179403	11	1	8
SCAF4	33043346	33104388	21	-1	2
BPTF	65821640	65980494	17	1	1
SCAF8	155054459	155155192	6	1	5
SCAMP1	77656339	77776562	5	1	3
SCAMP2	75136071	75165706	15	-1	13
ATF7IP	14518610	14651697	12	1	1
RGS19	62704534	62711323	20	-1	1
SCAMP4	1905213	1926016	19	1	5
SCAMP5	75249560	75313837	15	1	2
SCAND1	34541539	34547394	20	-1	7
SCAP	47455203	47518616	3	-1	12
SCAPER	76640526	77197785	15	-1	20
SCARA5	27727399	27850244	8	-1	8
SCARB1	125261402	125367214	12	-1	30
SCARB2	77079890	77135046	4	-1	11
SCCPDH	246887349	246931439	1	1	18
NHLH1	160336857	160342638	1	1	1
SCD	102106881	102124591	10	1	4
SCD5	83550692	83720010	4	-1	23
SCFD1	31091318	31205018	14	1	15
SCFD2	53739149	54232242	4	-1	3
SCG5	32933877	32989299	15	1	3
SCGB1C1	193080	194573	11	1	7
SCGB3A1	180017103	180018540	5	-1	28
SCGB3A2	147250245	147261754	5	1	34
COL8A2	36560837	36590821	1	-1	1
SCIMP	5112256	5138155	17	-1	13
SCIN	12610203	12693228	7	1	2
FBXL14	1675159	1703331	12	-1	1
EXOSC10	11126675	11159938	1	-1	1
SCLT1	129786076	130014764	4	-1	6
SCLY	238969530	239008054	2	1	4
SCMH1	41492872	41707826	1	-1	5
SCML4	108025308	108145521	6	-1	18
SCN2B	118032666	118047388	11	-1	3
SCN4A	62015914	62050278	17	-1	2
PTEN	89622870	89731687	10	1	1
SCN5A	38589548	38691164	3	-1	3
SCN8A	51984050	52206648	12	1	3
SCN9A	167051695	167232503	2	-1	12
SCNM1	151129140	151142773	1	1	5
SCNN1A	6456009	6486896	12	-1	6
SCNN1D	1215816	1227409	1	1	5
SCO1	10583654	10601692	17	-1	18
SCO2	50961997	50964868	22	-1	27
SCOC	141178440	141306880	4	1	5
SCP2	53392901	53517375	1	1	26
SCPEP1	55055466	55084129	17	1	6
JMJD1C	64926981	65225722	10	-1	1
SCRIB	144873090	144897549	8	-1	5
SCRN1	29959719	30029905	7	-1	11
SCRN2	45915058	45918699	17	-1	14
SCRN3	175260458	175294303	2	1	6
SCRT2	642240	656823	20	-1	3
SCYL3	169818772	169863408	1	-1	7
SDC3	31342314	31381608	1	-1	3
SDC4	43953928	43977064	20	-1	2
SDCBP2	1290619	1309883	20	-1	7
MOB3A	2071037	2096672	19	-1	1
SDCCAG3	139296377	139305061	9	-1	19
SDCCAG8	243419320	243663394	1	1	11
SDE2	226170403	226187032	1	-1	2
SDF2L1	21996550	21998587	22	1	2
SDF4	1152288	1167411	1	-1	6
SDHA	218356	256815	5	1	4
SDHAF1	36486090	36487220	19	1	7
SDHAF2	61197514	61215001	11	1	2
SDHC	161284047	161332984	1	1	4
SDK1	3341080	4308632	7	1	4
SDK2	71330523	71640228	17	-1	16
SDR39U1	24908972	24912111	14	-1	5
AZU1	825097	832017	19	1	1
SDR42E1	82031221	82045093	16	-1	2
SDSL	113860042	113876081	12	1	9
SEC11A	85212775	85259947	15	-1	5
SEC11C	56806709	56826068	18	1	3
SEC13	10334815	10362862	3	-1	27
SEC14L1	75082798	75213179	17	1	9
SEC14L2	30792846	30821305	22	1	3
SEC14L3	30843946	30868036	22	-1	10
SEC14L4	30884900	30901698	22	-1	4
SEC14L5	5008318	5069159	16	1	34
SEC16A	139334549	139372141	9	-1	18
SEC22A	122920774	122992977	3	1	8
SEC22C	42589461	42642572	3	-1	5
SEC23B	18488137	18542059	20	1	11
SEC24D	119643978	119759838	4	-1	2
BPGM	134331560	134364565	7	1	1
POP7	100303676	100305118	7	1	1
ALG14	95439963	95538501	1	-1	1
SEC31B	102246399	102289628	10	-1	18
SEC61A2	12171636	12211960	10	1	17
SEC62	169684423	169716161	3	1	3
SEC63	108188960	108279393	6	-1	5
SECISBP2	91933421	91974557	9	1	15
GNB2	100271154	100276797	7	1	1
SECTM1	80278900	80291950	17	-1	3
SEH1L	12947132	12987535	18	1	4
SEL1L3	25749055	25865382	4	-1	15
SELENBP1	151336778	151345209	1	-1	4
SELL	169659808	169680839	1	-1	28
SELM	31500758	31516055	22	-1	23
SELO	50639408	50656045	22	1	8
IL17D	21276266	21297237	13	1	1
SELP	169558087	169599431	1	-1	3
SELPLG	109015686	109027735	12	-1	9
SELT	150320662	150348222	3	1	2
SEMA3A	83585093	84122040	7	-1	3
SEMA3C	80371854	80551675	7	-1	5
SEMA4A	156117157	156147543	1	1	26
SEMA4B	90703836	90772911	15	1	18
SEMA4D	91975702	92113045	9	-1	24
SNTG2	946554	1371385	2	1	1
SEMA6A	115779312	115910630	5	-1	3
SEMA6B	4542600	4559820	19	-1	2
SEMA6C	151104161	151119104	1	-1	3
SEMA7A	74701630	74726808	15	-1	2
RND1	49250928	49259681	12	-1	1
SEMG1	43835638	43838413	20	1	5
SENP2	185300284	185351339	3	1	3
SENP5	196594727	196661585	3	1	3
SENP6	76311225	76427997	6	1	18
SENP7	101043049	101232085	3	-1	21
SEPHS2	30454952	30457502	16	-1	6
SEPN1	26126667	26144713	1	1	4
SEPSECS	25121627	25162204	4	-1	2
SEPT10	110300559	110371783	2	-1	5
SEPT11	77870856	77961537	4	1	11
SEPT15	87328132	87380107	1	-1	3
SEPT2	242254515	242293442	2	1	16
SEPT4	56597611	56618179	17	-1	6
SEPT5	19701987	19712295	22	1	2
TMEM217	37179956	37225931	6	-1	1
SEPT9	75276651	75496678	17	1	12
SEPW1	48281829	48287943	19	1	24
TMCC1	129366635	129612419	3	-1	1
SERAC1	158530536	158589312	6	-1	20
SERF2	44069285	44094787	15	1	3
SERGEF	17809595	18034709	11	-1	6
SERHL2	42949623	42970388	22	1	6
SERINC1	122764499	122792967	6	-1	13
SERINC2	31882412	31907525	1	1	17
SERINC3	43124862	43150750	20	-1	3
SERINC5	79407050	79551898	5	-1	13
CES4A	67022492	67043661	16	1	1
SERP1	150259781	150321015	3	-1	5
SERPINA1	94843084	94857030	14	-1	34
SERPINB1	2832566	2842240	6	-1	22
DMXL1	118373467	118584833	5	1	1
METAP1D	172864490	172947158	2	1	1
SERPINB10	61564408	61603345	18	1	18
DHCR7	71139239	71163914	11	-1	1
SERPINB2	61538926	61571124	18	1	6
SERPINB6	2948393	2972090	6	-1	41
SERPINB8	61637159	61672278	18	1	15
SERPINB9	2887500	2903514	6	-1	25
SERPINC1	173872947	173886516	1	-1	2
SERPINE1	100770370	100782547	7	1	2
SERPINE2	224839829	224904036	2	-1	30
SERPINF1	1665253	1680868	17	1	6
SERPINF2	1646130	1658562	17	1	19
SERPING1	57364860	57382326	11	1	8
ARPP21	35680437	35835988	3	1	1
SERPINH1	75273101	75283828	11	1	10
EVC2	5544499	5711275	4	-1	1
SERPINI1	167453031	167543356	3	1	5
SERTAD1	40927499	40931932	19	-1	7
SERTAD2	64858755	64978139	2	-1	6
SERTAD3	40946751	40950612	19	-1	24
SESN1	109307640	109416022	6	-1	10
SESN2	28586038	28609002	1	1	7
SESN3	94898704	94965705	11	-1	19
SESTD1	179966419	180129517	2	-1	17
ADCK5	145596790	145618457	8	1	1
MRP63	21750784	21753223	13	1	1
SETD1A	30968615	30996437	16	1	2
ESRRA	64073044	64084215	11	1	1
SETD2	47057919	47205457	3	-1	2
SETD3	99864083	99947216	14	-1	21
SETD4	37406839	37451687	21	-1	14
SETD6	58549383	58554431	16	1	10
ADCY5	123001143	123168605	3	-1	1
SETD8	123868320	123893905	12	1	16
SETD9	56205087	56221359	5	1	13
SETDB1	150898739	150937213	1	1	3
SETDB2	50018429	50069138	13	1	15
ABLIM3	148521046	148640105	5	1	1
SETMAR	4344988	4359251	3	1	10
SETX	135136743	135230372	9	-1	5
SEZ6L	26565440	26779562	22	1	4
SF3A1	30727977	30752936	22	-1	17
SF3A2	2236520	2248678	19	1	5
SF3A3	38422647	38456593	1	-1	21
LIPM	90562487	90580303	10	1	1
ZNF483	114287439	114340124	9	1	1
PLAC8L1	145463949	145483932	5	-1	1
SF3B1	198254508	198299815	2	-1	2
SF3B2	65818200	65836779	11	1	10
SF3B3	70557691	70608820	16	1	8
SF3B5	144416018	144416754	6	-1	3
SFI1	31884674	32014572	22	1	14
SFMBT1	52937588	53080766	3	-1	3
SFMBT2	7200586	7453450	10	-1	8
SFN	27189633	27190947	1	1	2
SFRP1	41119481	41167016	8	-1	3
SFRP2	154701744	154710272	4	-1	4
SFRP5	99526508	99531709	10	-1	3
SFSWAP	132195626	132284282	12	1	4
SFT2D1	166733216	166756079	6	-1	22
OLR1	10310902	10324737	12	-1	1
DAG1	49506146	49573048	3	1	1
SFT2D2	168195176	168222263	1	1	8
SFTPB	85884437	85895864	2	-1	3
MINOS1	19923477	19956314	1	1	1
SFTPD	81697496	81742370	10	-1	13
SFXN1	174904065	174956745	5	1	13
SFXN2	104474295	104503249	10	1	8
SFXN3	102790991	102800998	10	1	13
SFXN4	120900279	120925179	10	-1	35
SFXN5	73169165	73302747	2	-1	4
FKBP2	64008475	64011604	11	1	1
SGCA	48241575	48253292	17	1	24
SGCB	52886872	52904648	4	-1	4
SGCE	94214542	94285521	7	-1	11
SGIP1	66999066	67213982	1	1	6
SGK1	134490384	134639250	6	-1	11
MOB1B	71768043	71888166	4	1	1
SGK223	8175258	8244008	8	-1	8
SGOL2	201374731	201448505	2	1	2
SGPL1	72575717	72640930	10	1	14
SGSH	78180515	78194722	17	-1	8
GPR113	26531041	26569685	2	-1	1
SGSM1	25202236	25323545	22	1	16
SGSM2	2240792	2284352	17	1	7
SGTA	2754712	2783369	19	-1	7
SGTB	64961755	65018862	5	-1	23
SH2B2	101928405	101962178	7	1	4
SH2B3	111843752	111889427	12	1	4
SH2D1B	162365056	162381928	1	-1	5
NMNAT1	10003486	10045559	1	1	1
SH2D3A	6752171	6767599	19	-1	2
TRAPPC3L	116816152	116866773	6	-1	1
SH2D3C	130500596	130541020	9	-1	2
SH2D4A	19171128	19253729	8	1	4
SH3BGRL2	80341000	80413372	6	1	14
SH3BGRL3	26605667	26608007	1	1	9
SH3BP1	38030661	38062939	22	1	19
SH3BP2	2794750	2842825	4	1	3
SH3BP4	235860617	235964358	2	1	2
SH3BP5	15296360	15382875	3	-1	7
SH3BP5L	249104648	249120832	1	-1	5
SH3GLB1	87170259	87213867	1	1	5
STAT5B	40351186	40428725	17	-1	1
SH3GLB2	131769315	131790582	9	-1	20
SH3PXD2A	105348285	105615301	10	-1	17
SH3PXD2B	171752185	171881527	5	-1	13
HAP1	39873994	39890896	17	-1	1
TDRD12	33210659	33320483	19	1	1
SH3RF1	170015407	170192256	4	-1	9
SH3RF3	109745804	110262207	2	1	5
SH3TC1	8183799	8243530	4	1	19
SH3YL1	217730	266398	2	-1	24
PLK3	45265897	45271662	1	1	1
SHARPIN	145153536	145163027	8	-1	4
SHB	37919131	38069210	9	-1	2
SHC1	154934774	154946871	1	-1	7
SHC2	416583	460996	19	-1	6
SHD	4278598	4290721	19	1	11
SHE	154442248	154474589	1	-1	2
SHF	45459412	45493373	15	-1	2
SHISA2	26618735	26625169	13	-1	11
SHISA4	201857808	201861434	1	1	4
SHISA5	48509197	48542259	3	-1	6
SHISA7	55940107	55954230	19	-1	2
SHKBP1	41082757	41097305	19	1	30
SHMT1	18231187	18266856	17	-1	15
SHMT2	57623110	57628718	12	1	5
LRRC63	46786083	46851501	13	1	1
SHPK	3511556	3539616	17	-1	33
SHPRH	146185381	146285559	6	-1	4
SHROOM1	132157833	132166590	5	-1	9
SIAH1	48390275	48482313	16	-1	3
SIAH2	150458914	150481264	3	-1	4
SIDT1	113251143	113348425	3	1	13
CD34	208057594	208084747	1	-1	1
SIDT2	117049449	117068160	11	1	37
SIGIRR	405716	417455	11	-1	23
SIGLEC10	51913275	51921057	19	-1	11
MSRB3	65672423	65882024	12	1	1
SIGLEC11	50452242	50464429	19	-1	18
SIGLEC12	51994611	52005043	19	-1	14
SIGLEC14	52145806	52150054	19	-1	42
SIGLEC5	52114781	52150151	19	-1	45
SIGLEC6	52022779	52035110	19	-1	4
SIGLEC7	51645556	51656783	19	1	12
SIGLEC9	51628165	51639908	19	1	6
SIGMAR1	34634719	34637806	9	-1	11
SIK1	44834395	44847008	21	-1	10
SIK2	111473115	111601577	11	1	6
TRMT10C	101280706	101285290	3	1	1
SIK3	116714118	116969153	11	-1	2
SIL1	138282409	138629246	5	-1	5
SIMC1	175665365	175772994	5	1	6
SIN3B	16940211	16991164	19	1	12
SIPA1	65405568	65418401	11	1	4
PRPF8	1553923	1588176	17	-1	1
ADCY6	49159975	49182820	12	-1	1
SIPA1L2	232533711	232697304	1	-1	12
SIRPA	1875154	1920543	20	1	14
SIRPB1	1544167	1600707	20	-1	35
SIRPB2	1451386	1472233	20	-1	23
SIRPD	1514897	1539489	20	-1	17
ZHX3	39807088	39946312	20	-1	1
SIRPG	1609798	1638425	20	-1	18
SLC16A11	6944949	6947242	17	-1	1
SIRT1	69644427	69678147	10	1	15
SLC6A19	1201710	1225232	5	1	1
SIRT2	39369197	39390502	19	-1	2
EXO1	242011269	242058450	1	1	1
SIRT3	215458	236931	11	-1	9
WBSCR16	74441226	74490064	7	-1	1
SIRT4	120740119	120751052	12	1	6
ATP2A2	110718561	110788898	12	1	1
SIRT5	13574816	13614790	6	1	8
RPL4	66790355	66816870	15	-1	1
SIRT6	4174106	4182601	19	-1	2
SIVA1	105219437	105234831	14	1	5
SIX5	46268043	46272484	19	-1	3
SKA2	57187312	57232630	17	-1	3
ANKRD36C	96514587	96657541	2	-1	1
SKAP1	46210802	46507637	17	-1	12
SKAP2	26706681	27034858	7	-1	22
MYO1H	109785708	109893328	12	1	1
SKI	2160134	2241558	1	1	3
IL20RB	136665072	136729927	3	1	1
SKIL	170075466	170114623	3	1	2
SKIV2L	31926857	31937532	6	1	9
SKOR1	68112042	68126899	15	1	2
SKP1	133484633	133512729	5	-1	8
SKP2	36152091	36184421	5	1	8
UGT8	115519611	115599380	4	1	1
KY	134321980	134370478	3	-1	1
SLA	134048973	134115298	8	-1	8
SLAIN2	48343339	48428229	4	1	4
SLAMF1	160577890	160617085	1	-1	8
BRSK2	1411129	1483919	11	1	1
SLAMF6	160454820	160493052	1	-1	5
SLAMF7	160709037	160724611	1	1	5
SLAMF8	159796540	159807039	1	1	7
SLBP	1694527	1714282	4	-1	11
SLC10A7	147175127	147443123	4	-1	10
FGFBP3	93666346	93669240	10	-1	1
SLC11A1	219246752	219261617	2	1	23
SLC11A2	51373184	51422349	12	-1	4
SLC12A1	48483861	48596275	15	1	6
SLC12A2	127419458	127525380	5	1	5
SLC12A3	56899119	56949762	16	1	4
WDR49	167196472	167371771	3	-1	1
SLC12A4	67977377	68003504	16	-1	3
SLC12A6	34525460	34630261	15	-1	10
SLC12A7	1050499	1112150	5	-1	26
C4orf26	76481258	76491095	4	1	1
SLC12A9	100424442	100464631	7	1	7
SLC13A4	135365985	135414006	7	-1	14
SLC14A1	43304092	43332485	18	1	17
SLC15A2	121612936	121662949	3	1	8
PDE12	57542003	57552571	3	1	1
SLC15A3	60704556	60720002	11	-1	11
CNIH2	66045661	66052772	11	1	1
SLC15A4	129277739	129308528	12	-1	8
SLC16A3	80186273	80219005	17	1	14
SLC16A4	110905470	110933704	1	-1	3
SLC16A5	73083822	73102257	17	1	14
C19orf70	5678432	5680907	19	-1	1
C3orf33	155480401	155524140	3	-1	1
SLC16A6	66263167	66287408	17	-1	19
SLC16A7	59989848	60176395	12	1	3
SLC17A3	25833294	25882514	6	-1	13
SLC17A5	74303102	74363878	6	-1	2
SLC17A9	61584052	61599949	20	1	13
SLC18A1	20002366	20040717	8	-1	30
SLC18A2	119000604	119038941	10	1	9
KLC2	66024765	66035331	11	1	1
SLC18B1	133090509	133119701	6	-1	13
CTBP2	126676421	126849739	10	-1	1
SLC19A1	46913486	46964325	21	-1	8
SLC19A2	169433147	169455241	1	-1	2
UBE2C	44441215	44445596	20	1	1
SLC1A3	36606457	36688436	5	1	6
VCPIP1	67540722	67579452	8	-1	1
SLC1A4	65215611	65250999	2	1	12
SLC1A5	47278140	47291851	19	-1	14
SLC1A7	53552855	53608289	1	-1	15
SLC20A1	113403434	113421404	2	1	27
SLC20A2	42273993	42397069	8	-1	12
MARCKSL1	32799433	32801980	1	-1	1
SLC22A1	160542821	160579750	6	1	6
SLC22A15	116519119	116612675	1	1	22
CADM2	85008132	86123579	3	1	1
SLC22A16	110745890	110797844	6	-1	25
SLC22A17	23815515	23822121	14	-1	6
FAM131A	184053714	184064063	3	1	1
SLC22A18	2920951	2946476	11	1	20
SLC22A18AS	2909010	2924970	11	-1	28
SLC22A23	3269196	3457256	6	-1	24
SLC22A3	160769300	160876014	6	1	2
CKAP5	46764598	46867847	11	-1	1
SLC22A31	89262406	89268072	16	-1	11
SLC22A4	131630136	131679899	5	1	13
ATG13	46638826	46696368	11	1	1
C1orf127	11006528	11042094	1	-1	1
SLC22A5	131705444	131731306	5	1	27
SLC23A2	4833002	4990939	20	-1	4
SLC23A3	219940051	220035549	2	-1	15
SLC24A1	65903704	65953333	15	1	4
SLC24A3	19193290	19703581	20	1	13
SLC24A4	92788925	92962596	14	1	31
SLC25A1	19163095	19166343	22	-1	16
SLC25A11	4840425	4843546	17	-1	11
LSM1	38020839	38034248	8	-1	1
SLC25A12	172640880	172864766	2	-1	7
SLC25A13	95749532	95951459	7	-1	15
SLC25A16	70237756	70287231	10	-1	11
SLC25A17	41165634	41215403	22	-1	3
EIF1AD	65764016	65769647	11	-1	1
SMAD2	45357922	45457515	18	-1	1
SLC25A19	73269073	73285591	17	-1	4
SLC25A22	790475	798316	11	-1	3
SLC25A23	6436090	6465214	19	-1	14
SLC25A24	108676658	108743471	1	-1	23
SLC25A25	130830480	130871524	9	1	3
RFESD	94982458	95020477	5	1	1
CCDC14	123616152	123680564	3	-1	1
SLC25A26	66119285	66438540	3	1	4
SART1	65729160	65747299	11	1	1
SLC25A27	46620678	46645930	6	1	5
SLC25A28	101370282	101380366	10	-1	6
SLC25A29	100757448	100772884	14	-1	26
SLC25A3	98987369	98995946	12	1	5
CLCF1	67131639	67141648	11	-1	1
SLC25A30	45967451	45992590	13	-1	3
LIPT2	74202757	74204778	11	-1	1
SLC25A32	104410863	104427417	8	-1	2
SLC25A34	16062900	16067891	1	1	21
SLC25A37	23386318	23432976	8	1	31
SLC25A38	39424839	39438842	3	1	3
SLC25A39	42396993	42402238	17	-1	7
SLC25A4	186064395	186071536	4	1	6
SLC25A41	6426048	6433790	19	-1	12
SLC25A42	19174808	19223697	19	1	2
SLC25A44	156163880	156182587	1	1	3
SLC25A45	65142663	65151172	11	-1	4
ERCC4	14014014	14046202	16	1	1
SLC25A46	110073837	110100857	5	1	3
SLC25A51	37879400	37904350	9	-1	5
SLC26A1	972861	987228	4	-1	9
SLC26A11	78193498	78227299	17	1	6
SLC26A5	102993177	103086624	7	-1	4
SLC26A6	48663156	48672926	3	-1	5
SLC26A8	35911291	35992645	6	-1	16
SLC27A1	17579578	17616977	19	1	16
SLC27A2	50474393	50528592	15	1	7
AURKAIP1	1309110	1310875	1	-1	1
TTLL11	124584207	124855885	9	-1	1
SLC27A3	153746830	153752633	1	1	7
SLC27A5	58990879	59023780	19	-1	4
SLC28A3	86890372	86955672	9	-1	4
SLC29A1	44187242	44201888	6	1	7
SLC29A2	66129992	66139685	11	-1	2
SLC29A3	73079015	73123142	10	1	16
SLC29A4	5314000	5346501	7	1	10
SWI5	131037658	131051269	9	1	1
SLC2A1	43391052	43424530	1	-1	2
SLC2A11	24198890	24228496	22	1	6
SLC2A14	7965108	8043744	12	-1	13
SLC2A3	8071826	8088871	12	-1	13
SLC2A4RG	62371214	62374858	20	1	6
SLC2A5	9095166	9148537	1	-1	15
SLC2A6	136336217	136344259	9	-1	2
SLC2A8	130159421	130170703	9	1	16
SLC2A9	9772777	10056560	4	-1	14
SLC30A7	101361632	101447309	1	1	5
SLC30A9	41992489	42092474	4	1	5
ORAI3	30960387	30967782	16	1	1
SLC31A1	115983808	116028674	9	1	13
SLC31A2	115913222	115926417	9	1	14
SLC33A1	155538813	155572218	3	-1	5
SLC35A1	88180341	88222054	6	1	6
SLC35A4	139944041	139948688	5	1	10
SLC35A5	112280556	112304424	3	1	9
SLC35B2	44221833	44225291	6	-1	8
SLC35B3	8413301	8435794	6	-1	15
SLC35B4	133974084	134001803	7	-1	11
SLC35C1	45825623	45834566	11	1	9
SLC35C2	44978167	44993043	20	-1	2
SSNA1	140083099	140084822	9	1	1
SLC35D1	67465015	67519782	1	-1	10
SLC35D2	99082988	99145992	9	-1	3
SLC35D3	137243402	137246777	6	1	11
SLC35E1	16660642	16683193	19	-1	5
SLC35E2	1656277	1677431	1	-1	5
SLC35E2B	1592939	1624167	1	-1	12
SLC35E3	69139886	69187508	12	1	19
GPX2	65405870	65409531	14	-1	1
SLC35E4	31031639	31065003	22	1	6
SLC35F2	107661717	107799019	11	-1	7
SLC35F3	234040679	234460262	1	1	6
SLC35F5	114462588	114514400	2	-1	15
SLC35F6	26987152	27004099	2	1	3
SLC35G1	95653730	95715819	10	1	3
SLC35G5	11188397	11189717	8	1	5
SLC36A1	150816607	150871942	5	1	33
ZBTB8OS	33065773	33116504	1	-1	1
SLC36A4	92877341	92931130	11	-1	5
SLC37A1	43916118	44001550	21	1	11
COX8A	63742079	63744015	11	1	1
SLC37A2	124932963	124959131	11	1	8
SLC37A3	139993493	140104233	7	-1	18
SLC37A4	118894824	118901616	11	-1	14
SLC38A1	46576846	46663800	12	-1	23
SLC38A10	79218800	79269347	17	-1	16
SLC38A11	165752696	165812035	2	-1	3
SLC38A6	61447832	61550451	14	1	2
SLC38A7	58699013	58719008	16	-1	4
SLC38A9	54921673	55069022	5	-1	5
VPS37D	73082155	73086442	7	1	1
SLC39A1	153931575	153940188	1	-1	11
SLC39A10	196440701	196602426	2	1	19
SLC39A11	70642088	71088851	17	-1	8
SLC39A3	2732202	2740150	19	-1	24
SLC39A4	145635126	145642279	8	-1	3
SLC39A8	103172198	103352415	4	-1	8
SLC39A9	69864732	69929105	14	1	7
SLC3A1	44502599	44548633	2	1	2
SLC40A1	190425305	190448484	2	-1	23
SLC41A1	205758221	205782876	1	-1	10
SLC41A3	125725198	125820404	3	-1	27
SLC43A2	1472561	1532180	17	-1	2
SLC43A3	57174427	57195053	11	-1	3
SLC44A2	10713133	10755235	19	1	12
SLC44A3	95285898	95360802	1	1	4
SLC44A5	75667816	76076801	1	-1	13
RNF152	59475296	59561480	18	-1	1
SLC45A2	33944721	33984835	5	-1	3
SLC45A3	205626979	205649587	1	-1	6
SLC45A4	142217265	142318404	8	-1	31
SLC46A2	115641200	115653193	9	-1	23
SLC46A3	29274201	29293107	13	-1	18
SLC47A1	19398698	19482347	17	1	13
PFN4	24338241	24346347	2	-1	1
SLC48A1	48147699	48176536	12	1	27
SLC4A11	3208063	3219836	20	-1	5
SLC4A1AP	27886338	27917840	2	1	3
SLC4A2	150754297	150773614	7	1	6
SLC4A7	27414214	27525911	3	-1	6
SLC4A8	51785101	51902980	12	1	7
SLC51A	195938358	195970049	3	1	5
SLC5A11	24857162	24922949	16	1	13
SLC5A3	35445870	35478559	21	1	4
MAMSTR	49215999	49222978	19	-1	1
SLC5A6	27422455	27435826	2	-1	17
SLC6A12	299243	323736	12	-1	19
SLC6A13	329789	372039	12	-1	3
SLC6A16	49792895	49828482	19	-1	5
SLC6A6	14444076	14530857	3	1	16
SLC7A1	30083547	30169825	13	-1	15
SLC7A10	33699570	33716756	19	-1	3
SLC7A11	139085251	139163503	4	-1	2
SLC7A4	21383007	21387129	22	-1	3
DPP7	140004994	140009629	9	-1	1
SMCR8	18218624	18226517	17	1	1
SLC7A5	87863629	87903094	16	-1	19
SLC7A6	68298433	68335722	16	1	16
SLC7A7	23242431	23299029	14	-1	19
SLC7A8	23594504	23652883	14	-1	29
SLC7A9	33321415	33360672	19	-1	13
SLC8A1	40324410	40838193	2	-1	14
SLC8A3	70510934	70655787	14	-1	9
SLC8B1	113736564	113797298	12	-1	8
SLC9A1	27425306	27493472	1	-1	6
SLC9A3	473425	524447	5	-1	22
SLC9A3R1	72744791	72765492	17	1	6
POLE	133200348	133263951	12	-1	1
SLC9A8	48429250	48508779	20	1	4
SCN4B	118004092	118023603	11	-1	1
SLC9A9	142984064	143567373	3	-1	3
SLC9B2	103941025	104006986	4	-1	2
ANO6	45609770	45834187	12	1	1
ZBTB34	129622944	129648157	9	1	1
SLCO3A1	92396925	92715665	15	1	12
SLCO4A1	61273797	61317137	20	1	2
SLCO4C1	101569690	101632253	5	-1	5
SLFN11	33677324	33700720	17	-1	10
SLFN12	33738079	33760302	17	-1	15
SLFN12L	33791268	33864880	17	-1	11
SLFN13	33762115	33775856	17	-1	18
SLFN14	33875144	33885117	17	-1	3
FZD8	35927177	35930362	10	-1	1
FBXO39	6679542	6700420	17	1	1
SLFN5	33570055	33600674	17	1	20
SLFNL1	41481269	41488909	1	-1	2
SLK	105726959	105788991	10	1	14
SLMO1	12407895	12432237	18	1	4
SLPI	43880880	43883205	20	-1	5
SLU7	159828648	159848718	5	-1	6
HIC1	1957448	1962981	17	1	1
SLX4IP	10415951	10617477	20	1	4
SMAD1	146402346	146479231	4	1	2
SMAD3	67356101	67487533	15	1	9
SMAD4	48494410	48611415	18	1	4
SMAD5	135468534	135524435	5	1	25
MIEF2	18163848	18169866	17	1	1
SMAD6	66994566	67074338	15	1	3
NIM1K	43192173	43280952	5	1	1
SMAD7	46446223	46477081	18	-1	3
SMAGP	51638342	51664674	12	-1	7
SMAP1	71377479	71571718	6	1	18
SMAP2	40810522	40888998	1	1	4
SMARCA2	2015342	2193624	9	1	5
SMARCA4	11071598	11176071	19	1	6
SMARCAD1	95128762	95212443	4	1	5
SMARCAL1	217277137	217347776	2	1	4
SMARCB1	24129150	24176703	22	1	20
SMARCC1	47626762	47823596	3	-1	3
SMARCC2	56556767	56583351	12	-1	9
SMARCD1	50478755	50494495	12	1	2
SMARCD2	61909444	61920425	17	-1	16
SMARCD3	150935850	150974982	7	-1	3
SMARCE1	38781214	38804760	17	-1	29
RPLP2	809647	812880	11	1	1
SMC1B	45739944	45809500	22	-1	4
SMC2	106856541	106903698	9	1	10
SMC4	160117062	160152750	3	1	4
SMC6	17845079	17981509	2	-1	24
SMCHD1	2655737	2805015	18	1	3
SMCO4	93211638	93276674	11	-1	23
SMDT1	42475695	42480288	22	1	21
SMEK2	55774428	55846015	2	-1	2
SMG1	18816175	18937776	16	-1	3
SMG5	156219015	156252620	1	-1	28
SMG7	183441351	183567381	1	1	32
SMG8	57286761	57292608	17	1	3
SMG9	44235301	44259142	19	-1	6
SMIM1	3689352	3692546	1	1	26
SMIM12	35178338	35325417	1	-1	25
SMIM14	39547950	39640710	4	-1	9
SMIM19	42396298	42409603	8	1	23
SMIM20	25863452	25931435	4	1	3
SMIM4	52568029	52613253	3	1	4
SMIM5	73629514	73637484	17	1	2
SMIM7	16741562	16771253	19	-1	4
SMIM8	88032301	88052043	6	1	6
SMKR1	129142320	129152773	7	1	2
SMO	128828713	128853386	7	1	3
SMOX	4101627	4168394	20	1	30
ZNF619	40518604	40531727	3	1	1
SMPD1	6411655	6416228	11	1	2
SMPD2	109761966	109765122	6	1	16
SMPD3	68392231	68482591	16	-1	3
ARL6IP6	153574407	153617767	2	1	1
SMPDL3A	123110315	123130865	6	1	31
SMPDL3B	28261504	28285668	1	1	5
SMTNL1	57308979	57318108	11	1	11
ODF3	196738	200261	11	1	1
SMU1	33041762	33076665	9	-1	15
SMUG1	54558529	54582778	12	-1	19
SMURF1	98625061	98741723	7	-1	2
SMURF2	62538413	62658186	17	-1	2
SMYD2	214454445	214510474	1	1	6
SMYD3	245912642	246670614	1	-1	8
SMYD4	1682779	1733928	17	-1	10
SNAI3	88744090	88752901	16	-1	36
IMPDH2	49061758	49066841	3	-1	1
SNAP23	42783431	42837547	15	1	4
SNAP29	21213271	21245506	22	1	22
SNAP47	227916240	227968927	1	1	8
C2orf69	200775979	200820658	2	1	1
SNAPC1	62229075	62263146	14	1	5
SNAPC2	7985201	7988135	19	1	2
SNAPC3	15422702	15465951	9	1	7
BOLA1	149859440	149872351	1	1	1
SNAPC4	139270029	139293249	9	-1	9
SNAPC5	66782473	66790151	15	-1	4
SNAPIN	153631130	153634306	1	1	5
SNCA	90645250	90759466	4	-1	8
SND1	127292234	127732661	7	1	7
SNED1	241938255	242034983	2	1	3
SH2B1	28857921	28885526	16	1	1
SNF8	47006678	47022479	17	-1	2
SNIP1	38000050	38019903	1	-1	16
SNN	11762270	11773015	16	1	2
SNPH	1246960	1289972	20	1	19
SNRK	43328004	43466256	3	1	6
SNRNP25	103010	107669	16	1	15
SNRNP27	70120692	70132707	2	1	15
SNRNP35	123942188	123957701	12	1	6
SNRNP40	31732417	31769662	1	-1	5
SNRNP48	7590432	7612200	6	1	14
SNRNP70	49588676	49611862	19	1	6
TMEM11	21100593	21117937	17	-1	1
SNRPA	41256542	41271294	19	1	4
SNRPB	2442280	2451499	20	-1	8
SNRPB2	16710606	16722421	20	1	19
ZNF223	44555520	44572144	19	1	1
SNRPC	34725183	34741571	6	1	14
SNRPD2	46190712	46195827	19	-1	14
BEND3	107386386	107436473	6	-1	1
SNTA1	31995761	32031698	20	-1	2
SNTB1	121547985	121825513	8	-1	6
SNTB2	69221032	69342955	16	1	6
SNUPN	75890424	75918810	15	-1	11
SNURF	25200181	25245423	15	1	2
SNW1	78183942	78227550	14	-1	4
SNX1	64386322	64438289	15	1	10
SNX10	26331541	26413949	7	1	6
SNX11	46180719	46200436	17	1	11
SNX13	17830385	17980124	7	-1	3
SNX15	64794880	64808044	11	1	6
SNX16	82711816	82755101	8	-1	24
SNX17	27593389	27599995	2	1	6
SNX18	53813589	53842415	5	1	5
SNX19	130745331	130786404	11	-1	32
SNX2	122110691	122165803	5	1	4
SUZ12	30264037	30328064	17	1	1
NSUN3	93781760	93847389	3	1	1
SNX21	44462449	44471914	20	1	6
SNX22	64443914	64449680	15	1	2
RPP25	75246757	75249805	15	-1	1
SNX25	186125391	186291339	4	1	19
SNX27	151584541	151671567	1	1	5
SNX29	12070594	12668146	16	1	6
COX5A	75212132	75230509	15	-1	1
SNX3	108532426	108582464	6	-1	2
SNX30	115513118	115643951	9	1	14
SNX32	65601112	65624367	11	1	8
SNX33	75940247	75954642	15	1	5
SNX4	125165495	125239041	3	-1	3
SNX5	17922241	17949623	20	-1	4
SNX6	35030300	35099389	14	-1	13
OPLAH	145106167	145118735	8	-1	1
SNX7	99127236	99226056	1	1	5
SNX8	2291405	2393953	7	-1	2
SOAT1	179262925	179327815	1	1	18
SOAT2	53497302	53518322	12	1	8
SOBP	107811162	107981357	6	1	2
ZNF852	44540462	44552128	3	-1	1
SOCS1	11348262	11350036	16	-1	4
SOCS2	93963590	93977263	12	1	10
SOCS5	46926091	46990268	2	1	4
SOD2	160090089	160183561	6	-1	14
SON	34914924	34949812	21	1	6
SORBS1	97071528	97321171	10	-1	2
SORBS2	186506598	186877806	4	-1	5
SORBS3	22402499	22433301	8	1	6
SORD	45315302	45369383	15	1	4
SOS1	39208537	39351486	2	-1	8
SOS2	50583847	50698276	14	-1	5
SOWAHC	110371911	110376563	2	1	17
MRFAP1L1	6709428	6711607	4	-1	1
SOX12	306207	310865	20	1	2
SOX8	1031808	1036979	16	1	11
SP1	53773960	53810230	12	1	4
SP100	231280657	231408805	2	1	8
SP110	231032009	231090444	2	-1	21
SP140	231067826	231223762	2	1	18
SP140L	231191899	231268447	2	1	34
SP2	45973516	46006323	17	1	3
SP4	21467652	21554440	7	1	15
CYC1	145149930	145152428	8	1	1
TMTC2	83080659	83528649	12	1	1
SPA17	124543694	124567414	11	1	2
SPACA3	31297394	31324895	17	1	5
SPAG1	101170134	101271506	8	1	15
SPAG17	118496484	118727846	1	-1	4
SPAG7	4862521	4871167	17	-1	16
SPAG8	35808042	35812269	9	-1	7
SPAG9	49039535	49198226	17	-1	7
CALR	13049392	13055303	19	1	1
SPARC	151040657	151066726	5	-1	7
CDH4	59827482	60515673	20	1	1
SPAST	32288680	32382706	2	1	2
SPATA13	24553944	24881212	13	1	3
C17orf96	36827961	36831187	17	-1	1
PTPN11	112856155	112947717	12	1	1
SPATA18	52917497	52963458	4	1	4
SPATA20	48620419	48633213	17	1	49
SPATA24	138732252	138739777	5	-1	4
SPATA2L	89762751	89768113	16	-1	18
PACS2	105766900	105864484	14	1	1
EGR3	22545172	22550815	8	-1	1
SPATA32	43331760	43339479	17	-1	8
SPATA33	89724210	89737680	16	1	4
KLHL28	45393522	45511525	14	-1	1
MKRN3	23810454	23873064	15	1	1
SPATA5L1	45694529	45713617	15	1	28
SPATA6	48761044	48937845	1	-1	6
SPATA6L	4553386	4666674	9	-1	3
SPATA7	88851268	88936694	14	1	10
SPATC1	145086582	145101933	8	1	5
SPATC1L	47581062	47604390	21	-1	31
SPATS2L	201170604	201346986	2	1	13
SPC24	11242196	11266484	19	-1	3
SPCS1	52738971	52742182	3	1	6
SPCS2	74660292	74690076	11	1	2
SPCS3	177241115	177253396	4	1	7
SPDL1	169010638	169031782	5	1	10
SPDYC	64937625	64940715	11	1	20
SPDYE1	44040488	44049721	7	1	4
SPDYE2	102191679	102202755	7	1	3
SPDYE2B	102290772	102301847	7	1	4
SPDYE3	99905325	99919819	7	1	3
SPECC1	19912657	20222339	17	1	3
MROH1	145202919	145316843	8	1	1
SPECC1L	24666786	24813708	22	1	7
SPEF2	35617946	35814713	5	1	5
NKPD1	45653008	45663408	19	-1	1
SPEG	220299568	220363009	2	1	3
SPG11	44854894	44955876	15	-1	2
ABCA13	48211055	48687092	7	1	1
SPG20	36875775	36944317	13	-1	8
SPG21	65255362	65282648	15	-1	3
SPG7	89557325	89624176	16	1	13
SPHK1	74372665	74383941	17	1	18
R3HDM2	57643392	57824788	12	-1	1
SPHK2	49122548	49133974	19	1	6
SPI1	47376411	47400127	11	-1	9
SPIB	50922195	50934570	19	1	16
SPIDR	48173167	48648868	8	1	2
SPINK2	57676026	57687908	4	-1	14
SPINK8	48348336	48369831	3	-1	7
SPINT1	41136216	41150405	15	1	5
SPINT2	38734675	38783254	19	1	15
SPIRE1	12446511	12658133	18	-1	17
PUF60	144898514	144912029	8	-1	1
SPIRE2	89884587	89937727	16	1	20
DCTPP1	30434940	30441396	16	-1	1
ZNF771	30418618	30440920	16	1	1
SPN	29674300	29682187	16	1	2
SPNS1	28985542	28995869	16	1	19
SPNS2	4402133	4442330	17	1	10
SOCS4	55493948	55516206	14	1	1
SPNS3	4336983	4391503	17	1	5
SPOCD1	32256023	32281652	1	-1	7
SPOCK2	73818793	73848790	10	-1	4
SPON2	1160720	1202750	4	-1	8
2020-09-01	30389454	30407312	16	-1	1
SPP1	88896819	88904562	4	1	23
SPPL2A	50999506	51058005	15	-1	13
CSNK1A1L	37677398	37679803	13	-1	1
SPPL3	121200313	121342174	12	-1	13
SPRED1	38544527	38649450	15	1	4
SPRED2	65537985	65659771	2	-1	5
SPRTN	231472850	231490769	1	1	4
SPRY1	124317950	124324910	4	1	2
SPRYD3	53458388	53473204	12	-1	9
SPRYD4	56862301	56864763	12	1	20
SPSB1	9352939	9429591	1	1	15
SPSB2	6980099	6998522	12	-1	33
SPTA1	158580496	158656488	1	-1	2
SPTBN1	54683422	54896812	2	1	11
SPTBN5	42140345	42186275	15	-1	17
SPTLC2	77972340	78083116	14	-1	19
SPTLC3	12989627	13147411	20	1	4
SPTSSA	34901995	34931562	14	-1	7
SPTY2D1	18627948	18656338	11	-1	2
SQLE	126010739	126034525	8	1	2
HARBI1	46624411	46639459	11	-1	1
C11orf71	114262165	114271139	11	-1	1
SQRDL	45923346	45983492	15	1	7
SQSTM1	179233388	179265078	5	1	10
SRA1	139916925	139937895	5	-1	21
SRBD1	45615819	45839304	2	-1	16
SRC	35973088	36034453	20	1	3
SRCRB4D	76018651	76039012	7	-1	3
SRD5A1	6633456	6669675	5	1	11
SRD5A3	56212276	56239263	4	1	16
FUT7	139924626	139927462	9	-1	1
SREBF1	17713713	17740325	17	-1	19
SREK1IP1	64013971	64064512	5	-1	3
SRGAP1	64238073	64541613	12	1	2
SRGAP2	206516200	206637783	1	1	7
SRGAP3	9022275	9404737	3	-1	4
YOD1	207217194	207226325	1	-1	1
SRGN	70847862	70864567	10	1	10
SRI	87834433	87856308	7	-1	3
SRP14	40327940	40331389	15	-1	25
SRP19	112196919	112205485	5	1	2
SRP54	35451163	35498773	14	1	9
SRP68	74035184	74068734	17	-1	4
SRP72	57333081	57369839	4	1	15
SRP9	225965531	225978168	1	1	4
SRPK1	35800743	35889119	6	-1	13
SRPK2	104751151	105039755	7	-1	2
SRPR	126132814	126139039	11	-1	3
ZNF443	12540521	12551926	19	-1	1
SRPRB	133502877	133544616	3	1	21
SRR	2206677	2228554	17	1	28
SRRD	26879843	26890624	22	1	7
SRRM2	2802330	2822539	16	1	2
SRSF10	24291294	24307417	1	-1	3
SRSF2	74730197	74733456	17	-1	2
SRSF3	36562145	36573377	6	1	11
SRSF6	42086568	42092245	20	1	3
SS18L1	60718822	60757540	20	1	9
SSBP2	80708840	81047616	5	-1	4
SSBP3	54691105	54879152	1	-1	2
SSBP3-AS1	54703710	54704736	1	1	2
SSBP4	18529674	18545372	19	1	5
SSC5D	55999771	56030465	19	1	5
SSH1	109176466	109251366	12	-1	9
SSH2	27952956	28257294	17	-1	9
SSH3	67070919	67080078	11	1	6
SSPN	26274924	26452223	12	1	2
SSR1	7268539	7347679	6	-1	19
SSR3	156257929	156272973	3	-1	5
SSTR3	37600278	37608362	22	-1	8
SSU72	1477053	1510249	1	-1	14
SSX2IP	85109390	85156486	1	-1	3
ST13	41220539	41253026	22	-1	4
ST14	130029457	130080271	11	1	14
METTL23	74722912	74730018	17	1	1
ST20	80191182	80216044	15	-1	22
ST3GAL1	134467091	134584183	8	-1	20
ST3GAL2	70413338	70473140	16	-1	2
ST3GAL3	44171495	44396831	1	1	2
ST3GAL4	126225535	126310239	11	1	4
ST3GAL5	86066267	86116137	2	-1	14
ST3GAL6	98451080	98540045	3	1	10
ST6GAL1	186648274	186796341	3	1	31
ST6GALNAC1	74620843	74639920	17	-1	19
ST6GALNAC2	74559792	74583038	17	-1	28
POLR2A	7387685	7417933	17	1	1
ST6GALNAC3	76540404	77100286	1	1	6
TMEM136	120195838	120204391	11	1	1
ST6GALNAC4	130670165	130679317	9	-1	11
TMEM132E	32907768	32966337	17	1	1
ST6GALNAC6	130647600	130667687	9	-1	24
ST7	116593292	116870157	7	1	2
ST7L	113066140	113163447	1	-1	24
ST8SIA1	22216707	22589975	12	-1	4
ST8SIA4	100142639	100238970	5	-1	4
ST8SIA6	17360382	17496329	10	-1	2
ZNF678	227751244	227865144	1	1	1
STAB1	52529354	52558511	3	1	5
STAC	36421836	36589499	3	1	2
ZBTB2	151685252	151712683	6	-1	1
STAG1	136055077	136471220	3	-1	2
STAG3	99775186	99819111	7	1	17
STAM	17686124	17757913	10	1	9
STAM2	152973315	153032506	2	-1	12
STAMBP	74056086	74100786	2	1	7
STAMBPL1	90639491	90734910	10	1	13
STAP1	68424446	68473055	4	1	10
STAP2	4324040	4342783	19	-1	2
STARD10	72465774	72504726	11	-1	17
ATG9B	150709297	150721586	7	-1	1
STARD3	37793318	37819737	17	1	3
ZBTB20	114056941	114866118	3	-1	1
STARD3NL	38217824	38270272	7	1	7
STARD4	110831731	110848288	5	-1	3
STARD5	81601394	81616524	15	-1	10
GPR3	27719148	27722318	1	1	1
STAT1	191829084	191885686	2	-1	2
STAT2	56735381	56753939	12	-1	3
STAT3	40465342	40540586	17	-1	6
STAT5A	40439565	40463961	17	1	2
STAT6	57489191	57525922	12	-1	32
STAU1	47729878	47804904	20	-1	3
STAU2	74332604	74659943	8	-1	5
STEAP3	119981384	120023228	2	1	34
STEAP4	87905744	87936206	7	-1	12
STIM1	3875757	4114439	11	1	3
STIM2	26859300	27027003	4	1	16
STK10	171469077	171615390	5	-1	6
STK11	1189406	1228428	19	1	13
STK17A	43622357	43666385	7	1	2
AP003774.4	64216546	64219126	11	1	1
STK17B	196998290	197041227	2	-1	12
COA4	73583712	73588033	11	-1	1
STK24	99102455	99230194	13	-1	9
STK25	242432089	242449145	2	-1	6
STK31	23749786	23872132	7	1	2
STK32C	134020996	134145351	10	-1	25
SNRPE	203830731	203839678	1	1	1
STK33	8413418	8615836	11	-1	6
STK35	2082257	2157684	20	1	2
STK36	219536749	219567439	2	1	3
STK38	36461669	36515247	6	-1	4
STK38L	27396901	27478892	12	1	3
STK39	168810530	169104651	2	-1	18
STK4	43595115	43708600	20	1	4
STMN1	26210672	26233482	1	-1	3
STMN3	62271061	62284780	20	-1	23
STOM	124101355	124132531	9	-1	5
STOML1	74275547	74286963	15	-1	14
STOML2	35099888	35103154	9	-1	2
STON1	48756522	48826025	2	1	9
STON2	81727000	81902809	14	-1	3
CREB3L2	137559725	137686813	7	-1	1
STOX1	70587298	70655188	10	1	15
STOX2	184774584	184944679	4	1	2
STPG1	24683489	24743424	1	-1	3
STRA13	79976578	79981983	17	-1	17
STRADA	61780192	61819330	17	-1	3
STRIP1	110574199	110617263	1	1	2
STRN	37070783	37193615	2	-1	3
STRN3	31363005	31495607	14	-1	4
STRN4	47222764	47250251	19	-1	3
STT3A	125461607	125495110	11	1	4
STT3B	31574130	31679112	3	1	3
STX10	13254872	13261197	19	-1	5
STX11	144471663	144509507	6	1	3
STX16	57226328	57254582	20	1	14
STX16-NPEPL1	57226490	57290466	20	1	7
STX17	102668915	102732618	9	1	9
STX1A	73113536	73134002	7	-1	2
STX2	131274145	131323811	12	-1	33
STX3	59480929	59573354	11	1	4
ZSCAN22	58838385	58853698	19	1	1
STX4	31044210	31054296	16	1	15
KCNJ14	48958766	48969367	19	1	1
FBXL6	145579091	145583036	8	-1	1
GLTPD2	4692254	4693685	17	1	1
KBTBD3	105921825	105948492	11	-1	1
STX5	62574369	62599560	11	-1	2
STX6	180941861	180992047	1	-1	16
STX7	132767006	132834337	6	-1	5
STX8	9153788	9479908	17	-1	22
STXBP1	130374544	130457460	9	1	4
STXBP2	7701767	7712759	19	1	11
STXBP3	109289296	109352148	1	1	3
TSHZ2	51588946	52111869	20	1	1
STXBP4	53046088	53241646	17	1	7
STXBP5	147525561	147706866	6	1	8
KPNA2	66031635	66042958	17	1	1
STYK1	10771538	10826917	12	-1	5
STYX	53196898	53241716	14	1	3
STYXL1	75625656	75677322	7	-1	15
SUCLA2	48510622	48612125	13	-1	9
SUCLG1	84650647	84687169	2	-1	4
LIMK2	31608225	31676066	22	1	1
SUCLG2	67410884	67705038	3	-1	17
SUCNR1	151591431	151602405	3	1	4
RWDD4	184560788	184580378	4	-1	1
SUCO	172501489	172580971	1	1	3
SUDS3	118814185	118855840	12	1	3
SUGP2	19101697	19144832	19	-1	12
SUGT1	53226844	53275044	13	1	4
SULF2	46285092	46415360	20	-1	45
ACTL10	32254304	32256331	20	1	1
SULT1A1	28616903	28634946	16	-1	9
SULT1A2	28603264	28608430	16	-1	18
SULT1B1	70586880	70653679	4	-1	7
SULT2B1	49055332	49102682	19	1	7
SUMF1	3742498	4508965	3	-1	22
SUMF2	56131695	56148363	7	1	13
SUMO2	73163408	73179078	17	-1	6
SUMO3	46225532	46238694	21	-1	6
SUN1	855528	936072	7	1	8
SUN2	39130730	39190148	22	-1	17
PAQR7	26187701	26197744	1	-1	1
SUOX	56390964	56400425	12	1	17
SUPT20H	37583449	37633850	13	-1	3
SUPT3H	44777054	45345690	6	-1	19
DDX28	68055179	68057770	16	-1	1
SUPT4H1	56422539	56430454	17	-1	15
SUPT5H	39926796	39967310	19	1	4
SUPV3L1	70939988	70968855	10	1	18
SURF1	136218610	136223552	9	-1	17
SURF2	136223428	136228045	9	1	6
SURF6	136197552	136203235	9	-1	18
SUSD1	114803065	114937688	9	-1	25
SUSD2	24577227	24585078	22	1	6
SUSD3	95820989	95847420	9	1	20
SUSD4	223394161	223537544	1	-1	7
SUV420H2	55851221	55859488	19	1	7
SVIL	29746267	30025710	10	-1	2
SVIP	22835345	22851845	11	-1	4
CNOT10	32726637	32815367	3	1	1
MTA1	105886159	105937066	14	1	1
SWAP70	9685624	9774538	11	1	14
SWSAP1	11485361	11487627	19	1	6
SYCE1L	77233294	77247112	16	1	14
SYCP2L	10748027	10979553	6	1	18
SYCP3	102122426	102133250	12	-1	3
SYDE1	15218214	15225799	19	1	3
SYDE2	85622556	85666729	1	-1	2
SYK	93564069	93660831	9	1	27
SYMPK	46318668	46366548	19	-1	8
SYNE2	64319683	64693165	14	1	5
SYNE3	95883831	95942173	14	-1	4
WBP2NL	42394729	42454460	22	1	1
SYNGR1	39745930	39781593	22	1	21
SYNGR2	76164639	76169608	17	1	7
SYNGR3	2039661	2044276	16	1	17
SYNJ1	34001069	34100359	21	-1	3
SYNJ2	158402888	158520208	6	1	22
ARHGEF37	148931510	149014531	5	1	1
SYNM	99638420	99675798	15	1	29
CEP57L1	109416313	109485135	6	1	1
SYNPO2	119809996	119982402	4	1	2
SYPL1	105730949	105753022	7	-1	4
SYS1	43990577	44005438	20	1	21
SYT1	79257773	79845788	12	1	2
SYT11	155829300	155854990	1	1	6
SYT17	19179293	19279652	16	1	3
SYT3	51124564	51171651	19	-1	3
SYT5	55682567	55691809	19	-1	2
SYTL1	27668513	27680421	1	1	4
SYTL2	85405267	85522184	11	-1	19
SYTL3	159071046	159185908	6	1	8
SZRD1	16679070	16724640	1	1	3
TAB2	149539777	149732749	6	1	2
TAC3	57403784	57422667	12	-1	2
TAC4	47915671	47925379	17	-1	3
TACC1	38585704	38710546	8	1	17
TACC3	1723227	1746898	4	1	20
EPHA10	38179552	38230805	1	-1	1
TACSTD2	59041099	59043166	1	-1	29
TADA1	166825747	166845564	1	-1	4
TADA2A	35766965	35839835	17	1	15
TADA2B	7043626	7059679	4	1	9
TADA3	9821544	9834695	3	-1	20
TAF10	6627526	6633898	11	-1	3
TAF13	109605108	109618624	1	-1	4
TAF1A	222731244	222763275	1	-1	7
TAF1B	9983483	10074545	2	1	33
TAF1C	84211458	84220669	16	-1	40
TAF1D	93463114	93517557	11	-1	6
TAF2	120743015	120845103	8	-1	10
TAF4	60528525	60640866	20	-1	2
TAF4B	23805900	23971649	18	1	4
GPR132	105515728	105531782	14	-1	1
TAF7	140698057	140700330	5	-1	7
TAF9	68646811	68665840	5	-1	4
TAGAP	159455500	159466184	6	-1	5
TAGLN	117070037	117075498	11	1	30
TAGLN2	159887897	159895522	1	-1	11
TAL1	47681962	47697892	1	-1	5
TALDO1	747329	765024	11	1	4
TAMM41	11831916	11888393	3	-1	29
TANC2	61086917	61505060	17	1	18
TANGO2	20004537	20053449	22	1	10
TANGO6	68877507	69119083	16	1	6
TANK	161993419	162092732	2	1	11
ZNRF3	29279580	29453475	22	1	1
TAP1	32812986	32821755	6	-1	3
TAP2	32789610	32806557	6	-1	12
TAPBP	33267471	33282164	6	-1	2
TAPBPL	6560856	6575683	12	1	46
TAPT1	16162128	16229033	4	-1	19
TARBP1	234527059	234614849	1	-1	12
TARM1	54573149	54584634	19	-1	4
TARS	33440802	33469644	5	1	2
TARS2	150459887	150480078	1	1	3
TARSL2	102193801	102264807	15	-1	13
KLHL25	86302554	86338261	15	-1	1
TAS1R3	1266694	1270686	1	1	4
TAS2R14	11090005	11324172	12	-1	12
TAS2R20	11149094	11150474	12	-1	6
TAS2R5	141490017	141491166	7	1	8
TAS2R60	143140546	143141502	7	1	10
TATDN2	10289707	10322902	3	1	19
TATDN3	212965170	212989968	1	1	13
TAX1BP1	27778950	27884183	7	1	3
TAX1BP3	3566196	3571976	17	-1	6
TBC1D1	37892708	38140796	4	1	11
TBC1D10A	30687979	30723035	22	-1	2
TBC1D10C	67171386	67177560	11	1	2
TBC1D12	96162261	96295687	10	1	6
TBC1D13	131549483	131572711	9	1	4
TBL3	2022038	2032934	16	1	1
TBC1D14	6910969	7034845	4	1	19
CHEK2	29083731	29138410	22	-1	1
TBC1D15	72233487	72320629	12	1	14
TBC1D16	77906142	78009647	17	-1	20
TBC1D17	50380682	50392005	19	1	2
TBC1D2	100961311	101017915	9	-1	16
TBC1D20	416124	443197	20	-1	10
RBM12B	94741584	94753245	8	-1	1
TBC1D22A	47158518	47571336	22	1	4
TBC1D22B	37225548	37300746	6	1	2
TBC1D2B	78276378	78370066	15	-1	8
TBC1D30	65174589	65274812	12	1	17
TOB2	41829496	41843027	22	-1	1
TBC1D31	124054208	124164393	8	1	9
TBC1D32	121400640	121655891	6	-1	2
TBC1D3F	36283971	36294915	17	1	4
TBC1D4	75858808	76056250	13	-1	28
TBC1D5	17198654	18486309	3	-1	2
TBC1D7	13266774	13328815	6	-1	21
SMTN	31460091	31500743	22	1	1
PP2D1	20021453	20053822	3	-1	1
TBC1D8	101624079	101869328	2	-1	16
TBC1D9	141541919	141677274	4	-1	16
TBC1D9B	179289066	179334859	5	-1	26
TBCA	76986991	77164604	5	-1	11
TBCB	36605191	36616849	19	1	5
TBCC	42712219	42714558	6	-1	2
TBCD	80709940	80900724	17	1	20
EIF3C	28699879	28747051	16	1	1
TBCE	235530675	235612283	1	1	9
TBCK	106962756	107242652	4	-1	9
TBK1	64845660	64895888	12	1	10
TBKBP1	45771447	45789416	17	1	23
TBL2	72983262	72993121	7	-1	5
TBP	170863390	170881958	6	1	2
TBRG4	45139699	45151646	7	-1	14
TBX19	168250278	168283664	1	1	12
TBX6	30097114	30103208	16	-1	13
TBXAS1	139476850	139720125	7	1	20
TC2N	92246095	92333880	14	-1	20
TCAIM	44379611	44450943	3	1	2
TCEA2	62681189	62703700	20	1	10
TCEA3	23707554	23751233	1	-1	8
TCEANC2	54519260	54578192	1	1	4
TCEB2	2821415	2827298	16	-1	7
TCEB3	24069645	24088549	1	1	15
TCERG1	145826874	145891524	5	1	2
TCF12	57210821	57591479	15	1	3
ZDHHC23	113666748	113684248	3	1	1
TCF19	31126319	31134936	6	1	7
TCF20	42556019	42739622	22	-1	3
TCF25	89940000	89977792	16	1	15
TCF3	1609291	1652604	19	-1	3
TCF4	52889562	53332018	18	-1	3
CSF1	110452864	110473614	1	1	1
TCF7L1	85360533	85537511	2	1	2
MAML2	95709762	96076344	11	-1	1
TCF7L2	114710009	114927437	10	1	6
TCFL5	61472467	61493115	20	-1	24
TCHP	110338069	110421646	12	1	4
TCIRG1	67806483	67818362	11	1	14
TCL1A	96176304	96180533	14	-1	10
TCL1B	96152754	96158980	14	1	13
CCR10	40830907	40835935	17	-1	1
TCN1	59620273	59634048	11	-1	4
TCN2	31002825	31023265	22	1	24
TCP1	160199530	160210781	6	-1	19
TCP11L1	33060963	33127489	11	1	10
TCP11L2	106695707	106740793	12	1	20
TCTE1	44246480	44265458	6	-1	2
TCTEX1D1	67218142	67244470	1	1	12
CEND1	787104	790123	11	-1	1
TCTEX1D2	196018090	196045170	3	-1	21
TCTN1	111051832	111087235	12	1	3
TCTN2	124155660	124192948	12	1	8
TCTN3	97423158	97453900	10	-1	10
TDG	104359582	104382652	12	1	3
TDP1	90421283	90511106	14	1	6
TDP2	24650205	24667261	6	-1	8
TDRD3	60970591	61148012	13	1	2
TDRD6	46655612	46672056	6	1	4
CDCA2	25316513	25365436	8	1	1
TDRD7	100174232	100258407	9	1	6
TDRD9	104394799	104519004	14	1	20
HIST2H2BE	149856010	149858232	1	-1	1
TDRKH	151742583	151763892	1	-1	17
TDRP	439803	495781	8	-1	3
TEAD2	49843852	49865714	19	-1	17
TEC	48137800	48271881	4	-1	2
TECPR1	97843936	97881563	7	-1	28
TECPR2	102829300	102968818	14	1	2
TEF	41763337	41795330	22	1	16
TEFM	29224354	29233838	17	-1	8
TEK	27109139	27230173	9	1	27
TELO2	1543345	1560458	16	1	10
TENC1	53440753	53458156	12	1	8
TEP1	20833826	20881588	14	-1	9
PRR16	119799973	120023027	5	1	1
TEPP	58010339	58022020	16	1	8
TMEM186	8874241	8891505	16	-1	1
TERF2	69389464	69442474	16	-1	6
RBM33	155437145	155574179	7	1	1
TES	115850547	115898837	7	1	18
TESC	117476728	117537284	12	-1	16
TESK1	35605367	35610038	9	1	2
TESK2	45809555	45956872	1	-1	13
TESPA1	55341802	55378530	12	-1	25
TET2	106067032	106200973	4	1	2
TEX10	103064359	103115221	9	-1	4
FMNL1	43298811	43324687	17	1	1
TEX101	43905648	43922763	19	1	15
TEX14	56634039	56769416	17	-1	2
MUC6	1012821	1036706	11	-1	1
TEX2	62224587	62340661	17	-1	3
USP18	18632666	18660164	22	1	1
TEX261	71213068	71222075	2	-1	10
SORCS2	7194265	7744554	4	1	1
TEX264	51696709	51738339	3	1	3
TEX29	111968531	111996596	13	1	4
TEX30	103418340	103426161	13	-1	4
TF	133464800	133497850	3	1	5
TFAM	60144782	60158981	10	1	25
TFAP4	4307187	4323076	16	-1	4
TFB1M	155578643	155635627	6	-1	9
TFB2M	246703862	246729626	1	-1	5
TFCP2	51487446	51566926	12	-1	13
TFCP2L1	121974163	122042783	2	-1	4
TFDP2	141663277	141868386	3	-1	4
TFEB	41651716	41703997	6	-1	2
TFEC	115575202	115799950	7	-1	2
TFF3	43731777	43735761	21	-1	8
TFG	100428205	100467810	3	1	19
RPS27L	63418071	63450220	15	-1	1
MANEAL	38259474	38266809	1	1	1
TFIP11	26887191	26908471	22	-1	21
TFPT	54610320	54619055	19	-1	10
TFR2	100218039	100240402	7	-1	2
TFRC	195754054	195809060	3	-1	20
NDNL2	29560353	29562033	15	-1	1
HSF1	145515280	145538385	8	1	1
TG	133879203	134147147	8	1	6
TGFA	70674412	70781325	2	-1	8
TGFB1I1	31482906	31489281	16	1	2
TGFB3	76424442	76449334	14	-1	5
TGFBI	135364584	135399507	5	1	25
TGFBR1	101866320	101916474	9	1	4
TGFBR2	30647994	30735634	3	1	7
TGFBR3	92145902	92371892	1	-1	2
TGFBRAP1	105880871	105946491	2	-1	13
TGIF1	3411606	3458409	18	1	16
ZNF445	44481262	44519162	3	-1	1
RAB11B	8454865	8469318	19	1	1
TGM1	24718320	24733638	14	-1	8
TGM2	36756863	36794980	20	-1	4
PRPF39	45553302	45585485	14	1	1
PPIL6	109711418	109762374	6	-1	1
TGM3	2276647	2321724	20	1	8
TGOLN2	85545147	85555548	2	-1	11
KLHL33	20896970	20903801	14	-1	1
TGS1	56685701	56738007	8	1	6
THADA	43393800	43823185	2	-1	4
THAP10	71173681	71185124	15	-1	2
THAP4	242523820	242576864	2	-1	2
THAP5	108194987	108210194	7	-1	4
THAP6	76439156	76475683	4	1	15
THAP8	36525887	36545664	19	-1	7
THBD	23026270	23030378	20	-1	10
THBS1	39873280	39891667	15	1	9
THBS2	169615875	169654139	6	-1	12
THBS3	155165379	155178842	1	-1	25
MAPK11	50702142	50709196	22	-1	1
THEM4	151846060	151882284	1	-1	20
THEM5	151819739	151826173	1	-1	2
THEM6	143808621	143818345	8	1	5
THEMIS	128029217	128239776	6	-1	3
THEMIS2	28199055	28213196	1	1	13
THG1L	157158205	157168456	5	1	24
THNSL1	25305587	25315593	10	1	4
THNSL2	88469835	88486146	2	1	35
THOC1	214520	268050	18	-1	2
STAC3	57637236	57644976	12	-1	1
THOC3	175344876	175461683	5	-1	6
THOC5	29901868	29951205	22	-1	8
THOC6	3074028	3077756	16	1	3
L3MBTL1	42136320	42179590	20	1	1
THOP1	2785458	2813599	19	1	7
THRA	38214543	38250120	17	1	11
THRAP3	36690017	36770958	1	1	3
AHNAK2	105403581	105444694	14	-1	1
OLFML2A	127539437	127577164	9	1	1
THUMPD1	20744986	20753406	16	-1	4
THUMPD2	39963200	40006407	2	-1	6
THUMPD3	9404526	9428475	3	1	12
THYN1	134118173	134123264	11	-1	9
TIA1	70436576	70475792	2	-1	2
TIAF1	27400537	27418537	17	-1	3
TIAL1	121334199	121356541	10	-1	2
NDUFA4L2	57628686	57634498	12	-1	1
TIAM1	32490734	32932290	21	-1	2
TIAM2	155153831	155578857	6	1	11
TICAM1	4815944	4831716	19	-1	8
TIFA	113195698	113207059	4	-1	6
TIFAB	134779908	134788089	5	-1	7
TIGD1	233412779	233415226	2	-1	3
TIGD2	90033968	90036050	4	1	7
TIGD3	65122238	65125084	11	1	4
PRAME	22890123	22901768	22	-1	1
C6orf201	4079440	4131185	6	1	1
TIGD5	144680074	144682485	8	1	14
TIGD6	149372681	149380730	5	-1	5
TIGD7	3348832	3355729	16	-1	17
TIGIT	113995760	114029135	3	1	20
TIMD4	156346293	156390266	5	-1	3
TIMM10	57295936	57298276	11	-1	24
TIMM10B	6502677	6505909	11	1	6
KCNQ5	73331520	73908574	6	1	1
TIMM13	2425622	2427892	19	-1	6
TIMM21	71815746	71826197	18	1	6
TIMM22	900357	906911	17	1	26
TIMM23	51592080	51623365	10	-1	2
TIMM44	7991603	8008805	19	-1	5
NAT8L	2061239	2070816	4	1	1
TIMMDC1	119217379	119243937	3	1	3
TIMP2	76849059	76921469	17	-1	17
EVI2B	29630784	29641130	17	-1	1
TIPARP	156391024	156424559	3	1	4
TIPIN	66628544	66679084	15	-1	7
TIPRL	168148171	168169950	1	1	10
TIRAP	126152960	126168740	11	1	4
LAMP1	113951556	113977987	13	1	1
TJP2	71736209	71870124	9	1	35
TJP3	3708107	3750811	19	1	11
TK2	66541906	66586447	16	-1	7
TKT	53258723	53290068	3	-1	13
TLDC1	84511681	84587639	16	-1	13
TLE1	84198598	84304220	9	-1	5
TLE2	2997636	3047633	19	-1	7
TLE4	82186688	82341658	9	1	7
TLE6	2977444	2995177	19	1	2
RNPC3	104068313	104097861	1	1	1
TLK1	171847333	172087824	2	-1	2
C7orf61	100054238	100061894	7	-1	1
TLR1	38792298	38858438	4	-1	9
TLR10	38773860	38784611	4	-1	4
LRCH3	197518097	197615307	3	1	1
TLR2	154622652	154626851	4	1	2
TLR3	186990306	187009223	4	1	4
TLR4	120466610	120479149	9	1	21
ZNF284	44576297	44593766	19	1	1
TLR5	223282748	223316624	1	-1	9
TLR6	38825336	38858438	4	-1	8
AIDA	222841355	222886552	1	-1	1
TM2D1	62146718	62191095	1	-1	17
TM2D2	38846327	38854343	8	-1	10
TM2D3	102161847	102192594	15	-1	6
TM4SF1	149086809	149095652	3	-1	5
TM4SF19	196046213	196065374	3	-1	6
LRRC70	61874562	61877275	5	1	1
ANKRD46	101521980	101572012	8	-1	1
TM6SF1	83776159	83813606	15	1	6
TM7SF2	64879317	64883856	11	1	4
TM7SF3	27126128	27167367	12	-1	13
TM9SF1	24658349	24682679	14	-1	2
BCL9L	118764584	118796317	11	-1	1
TM9SF2	100153671	100216260	13	1	5
TM9SF3	98277866	98347209	10	-1	2
TM9SF4	30697309	30755061	20	1	3
SAPCD2	139956581	139965040	9	-1	1
TMBIM1	219138915	219157309	2	-1	5
TMBIM4	66517709	66563852	12	-1	14
TMBIM6	50101508	50158717	12	1	2
TMC4	54663846	54676944	19	-1	32
KLHL32	97372605	97588630	6	1	1
TMC6	76106539	76128488	17	-1	21
MKL2	14165178	14360630	16	1	1
TMC8	76126851	76139049	17	1	22
TMCC2	205197304	205242471	1	1	5
TMCC3	94960900	95044338	12	-1	16
TMCO1	165696032	165796992	1	-1	6
TMCO3	114145310	114204542	13	1	12
TMCO4	20008706	20126438	1	-1	8
TMCO6	140019012	140024993	5	1	8
TMED1	10943114	10946994	19	-1	3
TMED2	124069078	124083116	12	1	6
RXRA	137208944	137332431	9	1	1
ANKRD37	186317175	186321782	4	1	1
C9orf47	91605778	91611055	9	1	1
TMED3	79603404	79704334	15	1	8
TMED4	44617493	44621886	7	-1	23
GOLGA8R	30695943	30706463	15	-1	1
TMED5	93615299	93646285	1	-1	17
CCDC30	42929001	43120335	1	1	1
TMED6	69377151	69385712	16	-1	16
KPNA4	160212783	160283376	3	-1	1
TMED7	114949205	114968689	5	-1	2
TMED8	77801364	77843452	14	-1	2
TMED9	177019159	177023125	5	1	19
TMEM101	42088556	42101314	17	-1	4
TMEM104	72772622	72835918	17	1	2
TMEM106A	41363854	41372061	17	1	7
TMEM106B	12250867	12282993	7	1	6
TMEM106C	48357352	48362661	12	1	16
TMEM107	8076555	8079717	17	-1	27
TMEM109	60681346	60690915	11	1	12
TMEM110	52870235	52931612	3	-1	8
TMEM116	112369086	112450970	12	-1	11
TMEM119	108983622	108992096	12	-1	20
C6orf1	34214157	34217247	6	-1	1
TMEM120B	122150658	122220907	12	1	2
TMEM121	105992940	105996539	14	1	7
TMEM123	102267063	102341115	11	-1	3
TMEM126B	85339629	85347580	11	1	2
TMEM127	96914254	96931732	2	-1	11
TMEM128	4237269	4249950	4	-1	4
TMEM129	1717679	1723085	4	-1	6
TMEM131	98372799	98612388	2	-1	3
C17orf58	65987217	65989765	17	-1	1
BCDIN3D	50231573	50236912	12	-1	1
TMEM134	67231824	67236743	11	-1	2
TMEM135	86748886	87034800	11	1	3
TMEM140	134832824	134850967	7	1	23
ZNF732	264464	299110	4	-1	1
TMEM141	139685807	139687709	9	1	8
TMEM143	48835613	48867494	19	-1	5
TMEM144	159122756	159176563	4	1	19
TMEM147	36036497	36038428	19	1	8
TPCN1	113658855	113736390	12	1	1
TMEM14A	52535907	52551386	6	1	6
TMEM14B	10747992	10852986	6	1	6
HEXIM1	43224684	43229468	17	1	1
TMEM14C	10723148	10731362	6	1	16
TMEM14E	152057484	152058779	3	-1	3
TMEM150A	85825671	85830319	2	-1	3
TMEM17	62727356	62739029	2	-1	1
TMEM154	153539784	153601317	4	-1	2
TMEM156	38968365	39034542	4	-1	20
TMEM158	45265958	45267770	3	-1	12
TMEM159	21169698	21191937	16	1	4
TMEM160	47549165	47551888	19	-1	5
TMEM163	135213330	135476570	2	-1	7
TMEM167B	109632425	109639556	1	1	6
TMEM169	216946589	216967506	2	1	6
TMEM170A	75476952	75499395	16	-1	5
TMPRSS6	37461476	37505603	22	-1	1
TMEM170B	11537938	11583757	6	1	13
TMEM171	72416119	72427644	5	1	17
TMEM173	138855119	138862520	5	-1	6
MITF	69788586	70017488	3	1	1
HEATR4	73945189	74025651	14	-1	1
NAP1L1	76438670	76478813	12	-1	1
TMEM175	926175	952444	4	1	5
TMEM176A	150497491	150502208	7	1	48
TMEM176B	150488373	150498448	7	-1	35
TMEM177	120436743	120444083	2	1	6
TMEM179B	62554887	62557877	11	1	6
TMEM18	667335	677439	2	-1	12
TMEM180	104221149	104236802	10	1	13
TMEM181	158957468	159056460	6	1	4
TMEM183A	202976514	202993976	1	1	8
TMEM184A	1581871	1600457	7	-1	7
TMEM184B	38615298	38669040	22	-1	16
TMEM184C	148538534	148593195	4	1	2
DYNC2H1	102980160	103350591	11	1	1
TMEM185B	120978854	120980984	2	-1	9
TMEM189	48697663	48770335	20	-1	17
TMEM19	72079867	72097836	12	1	4
TMEM192	165995574	166129701	4	-1	2
RDM1	34245070	34257777	17	-1	1
TMEM194A	57449426	57481846	12	-1	8
TMEM194B	191369068	191399448	2	-1	10
TMEM198	220408385	220415317	2	1	2
TMEM2	74298282	74431606	9	-1	5
PTMA	232571605	232578251	2	1	1
TMEM200A	130686879	130764208	6	1	3
TMEM204	1578689	1605581	16	1	28
TMEM205	11453452	11457194	19	-1	10
TMEM206	212537273	212588243	1	-1	15
USP7	8985951	9058371	16	-1	1
NANOS3	13972877	13991571	19	1	1
TMEM209	129804555	129847610	7	-1	8
TMEM216	61159159	61166335	11	1	3
TMEM218	124966398	124981659	11	-1	21
TMEM220	10602332	10633633	17	-1	3
TMEM222	27648651	27662891	1	1	5
TMEM223	62539101	62559493	11	-1	10
TMEM229B	67913801	68000456	14	-1	15
TMEM230	5080486	5093749	20	-1	18
TMEM237	202484907	202508293	2	-1	11
C1orf170	910579	917497	1	-1	1
TMEM241	20777108	21017925	18	-1	20
TMEM242	157710418	157744633	6	-1	5
TMEM243	86825478	86849903	7	-1	3
TMEM245	111777432	111882225	9	-1	17
TMEM248	66386212	66423538	7	1	2
TCEA1	54879112	54935089	8	-1	1
TMEM249	145575878	145578574	8	-1	7
TMEM252	71151496	71155783	9	-1	8
TMEM254	81838402	81852313	10	1	18
TMEM255B	114462216	114514926	13	1	6
MCRS1	49950327	49961936	12	-1	1
FANCM	45605143	45670093	14	1	1
TMEM256	7306294	7307456	17	-1	3
TMEM256-PLSCR3	7293046	7307416	17	-1	12
TMEM258	61535973	61560274	11	-1	15
TMEM259	1009647	1021117	19	-1	12
TMEM260	56955072	57117324	14	1	3
TMEM261	7796490	7888380	9	-1	14
TMEM30A	75962640	75994684	6	-1	8
EIF4EBP1	37887859	37917883	8	1	1
TMEM30B	61744088	61748558	14	-1	2
TMEM33	41937137	41962589	4	1	6
TMEM38B	108456825	108538893	9	1	2
TMEM39A	119148347	119187677	3	-1	2
TMEM39B	32537632	32568467	1	1	2
TMEM41B	9302201	9336327	11	-1	12
LDLRAD2	22138758	22151714	1	1	1
TMEM42	44903361	44907162	3	1	5
TMEM43	14166440	14185179	3	1	5
TMEM44	194308402	194354418	3	-1	16
PLA2G2C	20487746	20503917	1	-1	1
TMEM45A	100211463	100296288	3	1	12
TMEM45B	129685714	129729898	11	1	24
TMEM5	64173583	64203338	12	1	9
TMEM50A	25664408	25688852	1	1	16
TMEM50B	34804792	34852318	21	-1	7
TMEM51	15479028	15546976	1	1	41
S100A3	153519805	153521848	1	-1	1
TMEM53	45100910	45140227	1	-1	2
TMEM55B	20925878	20929771	14	-1	4
TMEM56	95582894	95663163	1	1	3
NWD1	16830787	16928774	19	1	1
TMEM59	54497347	54519177	1	-1	4
TMEM221	17546318	17559376	19	-1	1
TMEM60	77423045	77427897	7	-1	14
TMEM62	43415477	43477344	15	1	3
GPR89B	147400506	147465753	1	1	1
TMEM63A	226033237	226070069	1	-1	28
AGRN	955503	991496	1	1	1
TMEM63B	44094651	44123256	6	1	5
TMEM63C	77582911	77725838	14	1	21
TMEM64	91634223	91803860	8	-1	4
TMEM66	29920528	29940723	8	-1	7
TMEM68	56608983	56685966	8	-1	2
TMEM69	46152886	46160115	1	1	2
DCUN1D3	20866247	20911706	16	-1	1
TMEM70	74884672	74895018	8	1	9
TMEM71	133697253	133772958	8	-1	16
CTD-2228K2.5	466239	473213	5	-1	1
TMEM79	156252726	156262976	1	1	24
HYKK	78799906	78829714	15	1	1
C15orf62	41062159	41064643	15	1	1
TMEM80	695428	705028	11	1	38
TMEM81	205052258	205053645	1	-1	2
TMEM86A	18714669	18726332	11	1	4
TMEM86B	55738007	55741647	19	-1	9
TMEM87A	42502730	42565861	15	-1	2
TMEM87B	112812800	112876895	2	1	12
TMEM88	7758383	7759417	17	1	4
TMEM8A	420773	437113	16	-1	32
TMEM8B	35814448	35854844	9	1	8
TMEM9	201103900	201140702	1	-1	47
TMEM91	41856816	41889988	19	1	20
TMEM92	48348767	48358844	17	1	10
TMEM97	26646121	26655707	17	1	29
TMEM98	31254928	31272124	17	1	5
TMEM99	38975358	38992522	17	1	18
TMEM9B	8968841	8986558	11	-1	8
TMF1	69068978	69101484	3	-1	4
TMIE	46742823	46752376	3	1	3
TMIGD2	4292229	4302428	19	-1	5
TMOD1	100263462	100364030	9	1	12
TMOD2	52043758	52108565	15	1	27
SLC24A5	48413169	48434869	15	1	1
TMOD3	52121825	52239492	15	1	3
TMPO	98909290	98944157	12	1	2
TMPRSS13	117771358	117800174	11	-1	3
TMPRSS3	43791999	43816955	21	-1	15
TMPRSS9	2389769	2426237	19	1	14
TMTC1	29653773	29937692	12	-1	42
TMTC4	101256181	101327347	13	-1	19
TMUB1	150778167	150780633	7	-1	2
TMUB2	42264338	42269099	17	1	3
TMX1	51706880	51722759	14	1	10
TMX2	57480072	57508445	11	1	4
TMX3	66340925	66382535	18	-1	3
TMX4	7957995	8000476	20	-1	13
FAM72B	120837756	120855681	1	1	1
TNF	31543344	31546113	6	1	6
TNFAIP2	103589779	103603776	14	1	5
TNFAIP6	152214106	152236560	2	1	11
TNFAIP8	118604387	118735383	5	1	5
TNFAIP8L1	4639530	4655580	19	1	5
TNFAIP8L2	151129105	151132225	1	1	5
TNFRSF10A	23047965	23082639	8	-1	12
TNFRSF10B	22877646	22926692	8	-1	8
TNFRSF10C	22941868	22974950	8	1	11
TNFRSF10D	22993101	23021543	8	-1	7
SLC4A5	74443369	74570541	2	-1	1
TNFRSF11A	59992520	60058516	18	1	2
TNFRSF13C	42321045	42322822	22	-1	6
SMIM15	60453536	60458301	5	-1	1
TNFRSF14	2487078	2496821	1	1	18
TNFRSF18	1138888	1142071	1	-1	10
TNFRSF1A	6437923	6451280	12	-1	7
TNFRSF1B	12227060	12269285	1	1	6
BCL2L15	114420790	114430169	1	-1	1
TNFRSF25	6521211	6526255	1	-1	5
TNFRSF4	1146706	1149518	1	-1	9
TNFRSF8	12123434	12204264	1	1	2
TNFRSF9	7979907	8000926	1	-1	10
TNFSF10	172223298	172241297	3	-1	11
TNFSF12	7452208	7464925	17	1	19
TNFSF13	7461609	7464925	17	1	8
TNFSF13B	108903588	108960832	13	1	8
BEND4	42112955	42154895	4	-1	1
FAM78B	166026674	166136206	1	-1	1
TNFSF14	6663148	6670599	19	-1	12
TNFSF4	173152873	173176452	1	-1	16
TNFSF8	117656003	117692697	9	-1	15
TNIK	170779128	171178197	3	-1	6
TNIP1	150409506	150473138	5	-1	10
TNIP2	2743375	2758103	4	-1	4
TNIP3	122052563	122148621	4	-1	7
TNK1	7283853	7293093	17	1	2
TNK2	195590235	195638816	3	-1	4
TNKS	9413424	9639856	8	1	2
NELFB	140149625	140167998	9	1	1
TNKS1BP1	57067112	57092426	11	-1	7
TNKS2	93558069	93625033	10	1	6
TNNC1	52485118	52488086	3	-1	2
KIR2DL4	55236002	55325972	19	1	1
ZNF567	37178514	37218603	19	1	1
NDUFA4	10971578	10979883	7	-1	1
ANKDD1B	74907284	74967671	5	1	1
TNNC2	44451853	44462384	20	-1	21
TNNI2	1860219	1862910	11	1	17
FAM111B	58874658	58894883	11	1	1
TNNT1	55644162	55660722	19	-1	19
TNNT3	1940792	1959936	11	1	27
TNPO1	72112139	72212560	5	1	2
TNPO2	12810008	12834825	19	-1	2
ARID2	46123448	46301823	12	1	1
TNPO3	128594948	128695198	7	-1	31
TNRC6A	24741016	24838953	16	1	10
TNS1	218664512	218867718	2	-1	21
TNXB	32008931	32083111	6	-1	8
NKAPL	28227098	28228736	6	1	1
TOB1	48939584	48945339	17	-1	16
TOLLIP	1295601	1330884	11	-1	2
TOM1	35695268	35743985	22	1	33
TOM1L2	17746828	17875736	17	-1	3
ZNF33A	38299578	38354016	10	1	1
TOMM20	235272651	235292251	1	-1	3
TOMM22	39077953	39080818	22	1	2
TOMM34	43570771	43589127	20	-1	30
TOMM40	45393826	45406946	19	1	4
TOMM40L	161195793	161200408	1	1	21
TOMM5	37582643	37592639	9	-1	14
TOMM7	22852251	22862470	7	-1	23
TOMM70A	100082275	100120242	3	-1	9
GJB5	35220648	35224113	1	1	1
TONSL	145654165	145669827	8	-1	15
TOP1MT	144386554	144442149	8	-1	6
TOP2B	25639475	25706398	3	-1	3
LIN54	83831126	83934079	4	-1	1
TOP3A	18174742	18218321	17	-1	10
TOP3B	22311397	22337213	22	-1	9
TOPBP1	133317019	133380737	3	-1	8
TOPORS	32540542	32552551	9	-1	5
TOR1A	132575223	132586413	9	-1	20
TOR1B	132565432	132573560	9	1	13
C8orf76	124232196	124253638	8	-1	1
HMGB1	31032884	31191734	13	-1	1
MMP23B	1567474	1570639	1	1	1
TOR2A	130493803	130497604	9	-1	3
TOR3A	179050512	179067158	1	1	8
SYCP2	58438618	58508710	20	-1	1
TOX	59717977	60031767	8	-1	4
TOX2	42543504	42698256	20	1	12
TOX4	21944756	21967319	14	1	2
TP53BP2	223967601	224033674	1	-1	4
TP53I11	44907454	44972840	11	-1	2
TP53I13	27893070	27900175	17	1	6
TP53I3	24300303	24308731	2	-1	22
TP53INP1	95938200	95961639	8	-1	11
PLEKHG4	67311413	67323402	16	1	1
FAT4	126237554	126414087	4	1	1
TP53INP2	33292094	33301243	20	1	3
TP53RK	45313004	45318418	20	-1	5
TP63	189349205	189615068	3	1	3
ACADSB	124768495	124817827	10	1	1
STK40	36805225	36851497	1	-1	1
TPBG	83072923	83080545	6	1	2
CTSE	206317459	206332104	1	1	1
TPCN2	68816365	68858072	11	1	26
TPD52	80870571	81143467	8	-1	20
TPD52L1	125440195	125585553	6	1	2
TPD52L2	62496596	62522898	20	1	12
TPGS1	507299	519654	19	1	10
TPGS2	34359987	34409158	18	-1	16
FAM217B	58508819	58523735	20	1	1
TPH1	18039111	18063973	11	-1	4
LCOR	98592017	98740800	10	1	1
TPI1	6976283	6980112	12	1	8
TPK1	144149034	144533488	7	-1	8
TPM1	63334831	63364114	15	1	19
TPM2	35681989	35691017	9	-1	30
TPM3	154127784	154167124	1	-1	7
TPM4	16177831	16213813	19	1	4
TPMT	18128542	18155305	6	-1	24
GTF2IRD2	74210483	74267847	7	-1	1
TPO	1377995	1547483	2	1	5
NIF3L1	201754050	201768655	2	1	1
ATP2A1	28889726	28915830	16	1	1
TPP1	6634000	6640692	11	-1	25
TPP2	103249353	103331521	13	1	26
TPPP	660883	693510	5	-1	5
ZBTB44	130096572	130184581	11	-1	1
TPPP3	67423712	67427438	16	-1	4
TPR	186280784	186344825	1	-1	6
TPRA1	127291912	127317094	3	-1	12
TPRG1L	3541566	3546691	1	1	9
TPRKB	73956231	73964527	2	-1	2
TPSAB1	1290697	1292555	16	1	31
CPNE4	131252399	132004254	3	-1	1
TPSD1	1306060	1308532	16	1	9
TPST1	65670186	65885530	7	1	17
TPST2	26921458	26992681	22	-1	10
WDR5	137000487	137025093	9	1	1
TRA2A	23544399	23571660	7	-1	3
TRABD	50624344	50638027	22	1	19
TRABD2A	85048774	85134132	2	-1	7
TRADD	67188083	67194201	16	-1	5
TRAF1	123664671	123691451	9	-1	12
TRAF2	139776364	139821059	9	1	8
TRAF3	103243813	103377837	14	1	12
TRAF3IP2	111877657	111927481	6	-1	12
TRAF3IP3	209929377	209955668	1	1	19
TRAF5	211499957	211548288	1	1	6
TRAF6	36508577	36531822	11	-1	2
TRAFD1	112563305	112591407	12	1	2
TRAK1	42055294	42267381	3	1	5
TRAK2	202241930	202316302	2	-1	3
TRAM1	71485677	71520622	8	-1	7
TRAM2	52362200	52441713	6	-1	21
TRANK1	36868311	36986548	3	-1	11
TRAP1	3701640	3767598	16	-1	25
TRAPPC10	45432200	45526433	21	1	6
TRAPPC11	184580420	184634745	4	1	4
PIK3R4	130397779	130465673	3	-1	1
TRAPPC12	3383446	3488865	2	1	26
TRAPPC13	64920543	64962060	5	1	6
TRAPPC2L	88922628	88929094	16	1	13
MYL6B	56546040	56553431	12	1	1
TRAPPC2P1	57874879	57876721	19	1	21
TRAPPC3	36602173	36615098	1	-1	3
IPO4	24649425	24658170	14	-1	1
TRAPPC4	118889142	118896164	11	1	32
TRAPPC6A	45666186	45681495	19	-1	13
TRAPPC6B	39617015	39639736	14	-1	3
TRAPPC8	29409136	29533099	18	-1	7
TRAPPC9	140742586	141468678	8	-1	4
TRAT1	108541545	108573852	3	1	17
SLC6A9	44457172	44497139	1	-1	1
TRDMT1	17184253	17244053	10	-1	3
NACA	57106212	57125412	12	-1	1
TREM1	41235664	41254457	6	-1	28
TREML1	41117080	41122075	6	-1	6
TREML2	41158015	41168932	6	-1	7
TREML4	41196062	41206620	6	1	36
TRERF1	42192669	42419789	6	-1	8
TREX1	48506445	48509044	3	1	13
TRIAP1	120881764	120884215	12	-1	2
TRIB1	126442563	126450647	8	1	3
TRIB2	12857015	12882860	2	1	12
TRIB3	361261	378203	20	1	31
TRIM10	30119722	30128711	6	-1	3
TRIM11	228581374	228594541	1	-1	2
TRIM13	50570024	50594617	13	1	4
ZNF782	99578754	99637905	9	-1	1
ZNF846	9862669	9903856	19	-1	1
TRIM14	100831557	100881494	9	-1	13
TRIM16	15531274	15587625	17	-1	2
TRIM16L	18601311	18639431	17	1	10
HRH1	11178779	11305243	3	1	1
TRIM2	154073494	154260472	4	1	8
TRIM21	4406127	4414926	11	-1	6
TRIM22	5710919	5758319	11	1	10
TTC30B	178413726	178417742	2	-1	1
TRIM23	64885507	64921802	5	-1	5
TRIM24	138145079	138274738	7	1	6
TRIM26	30152232	30181204	6	-1	3
TRIM27	28870779	28891766	6	-1	13
TRIM28	59055458	59062089	19	1	2
TRIM3	6469843	6495689	11	-1	2
TRIM32	119449581	119463579	9	1	6
TRIM33	114935399	115053781	1	-1	5
TRIM35	27142404	27168836	8	-1	20
TRIM36	114460459	114516243	5	-1	19
TRIM37	57059999	57184282	17	-1	24
TRIM38	25963030	25987384	6	1	17
TRIM4	99474581	99517223	7	-1	34
TRIM41	180649499	180662809	5	1	9
TRIM44	35684353	35829775	11	1	5
TRIM47	73870242	73874656	17	-1	5
TRIM5	5684425	5959849	11	-1	7
ZNF700	12035883	12061588	19	1	1
TRIM52	180681417	180688119	5	-1	4
TRIM56	100728720	100735017	7	1	3
TRIM58	248020501	248041507	1	1	18
HIST1H2AG	27100832	27103070	6	1	1
TRIM59	160150233	160203561	3	-1	4
TRIM6	5617339	5634188	11	1	26
TRIM61	165875598	165898820	4	-1	6
TRIM64B	89602450	89609185	11	-1	4
TRIM65	73876416	73893084	17	-1	6
TRIM66	8633584	8693413	11	-1	25
TRIM68	4619902	4629489	11	-1	8
TRIM69	45021186	45060027	15	1	7
TRIM7	180620924	180632293	5	-1	12
TRIM73	75024337	75040279	7	1	3
TRIM74	72430016	72439997	7	-1	2
TRIM8	104404253	104418164	10	1	7
ARHGEF12	120207787	120360645	11	1	1
TRIM9	51441980	51562779	14	-1	12
TRIO	14143811	14532235	5	1	3
TRIOBP	38093011	38172563	22	1	18
FAM3C	120988905	121036418	7	-1	1
NOP9	24769068	24778330	14	1	1
TRIP10	6737936	6751537	19	1	12
TRIP11	92432335	92507240	14	-1	13
AP2A1	50270225	50310370	19	1	1
TRIP12	230628554	230787955	2	-1	5
TRIP4	64679947	64747502	15	1	6
FUT11	75532049	75540009	10	1	1
TRIP6	100464760	100471076	7	1	9
TRIQK	93895758	94029901	8	-1	3
TRIT1	40306723	40349183	1	-1	15
TRMT10A	100467866	100485189	4	-1	4
TRMT10B	37753804	37778969	9	1	21
TRMT112	64083932	64085556	11	-1	11
TRMT12	125463048	125474391	8	1	35
TRMT1L	185087220	185126204	1	-1	4
ZNF398	148823508	148880116	7	1	1
ZSCAN25	99214569	99230030	7	1	1
TRMT2A	20099389	20104915	22	-1	2
ZNF441	11877815	11894893	19	1	1
TRMT44	8437867	8495258	4	1	2
TRMT61A	103995521	104003410	14	1	9
TRMT61B	29072687	29093167	2	-1	10
TRMU	46726772	46753237	22	1	2
TRNP1	27320198	27327389	1	1	5
TRNT1	3168600	3192563	3	1	25
TRPC1	142442916	142526730	3	1	2
TRPC3	122800182	122872909	4	-1	8
DYNC1H1	102430865	102517129	14	1	1
TRPC4AP	33590207	33680674	20	-1	15
TRPC6	101322295	101743293	11	-1	6
TRPM2	45770046	45862964	21	1	7
TRPM4	49660998	49715093	19	1	16
TRPM6	77337411	77503010	9	-1	21
TRPS1	116420724	116821899	8	-1	4
TRPT1	63991271	63993726	11	-1	5
TRPV1	3468738	3500392	17	-1	3
TRPV2	16318856	16340317	17	1	12
TRPV4	110220890	110271212	12	-1	6
ABCB8	150725510	150744869	7	1	1
TRPV5	142605267	142630905	7	-1	10
TRPV6	142568956	142583507	7	-1	6
TRRAP	98475556	98610866	7	1	2
TRUB1	116697952	116737430	10	1	2
TSC1	135766735	135820020	9	-1	6
TSC22D1	45007655	45151283	13	-1	3
TSC22D2	150126122	150184218	3	1	12
TSC22D4	100060982	100076902	7	-1	6
TSEN15	184020811	184043346	1	1	13
TSEN2	12525931	12581122	3	1	13
TSEN34	54693789	54697585	19	1	29
TSEN54	73512141	73520820	17	1	9
TSFM	58176372	58201854	12	1	12
TSG101	18489883	18548779	11	-1	2
TSGA10	99613724	99771427	2	-1	20
TSHR	81421333	81612646	14	1	6
TSHZ1	72922710	73001905	18	1	10
TSHZ3	31765851	31840453	19	-1	15
TSKS	50243010	50266587	19	-1	20
DDI2	15943995	15995539	1	1	1
TSNARE1	143293441	143484601	8	-1	9
TSNAX	231664399	231702270	1	1	3
TSPAN13	16793160	16824161	7	1	3
TSPAN14	82213922	82292879	10	1	11
TSPAN15	71211229	71267425	10	1	12
TSPAN16	11406824	11437672	19	1	6
TSPAN17	176074388	176086058	5	1	11
TSPAN18	44748015	44953972	11	1	2
FBXL22	63889552	63894627	15	1	1
TSPAN2	115590632	115632121	1	-1	3
TSPAN3	77336359	77376326	15	-1	24
TSPAN31	58131796	58143994	12	1	11
TSPAN32	2323227	2339430	11	1	19
DACT3	47150869	47164395	19	-1	1
TSPAN33	128784712	128808671	7	1	22
TSPAN4	842808	867116	11	1	23
HTT	3076408	3245676	4	1	1
TSPAN5	99391518	99579780	4	-1	2
C5AR1	47793280	47825323	19	1	1
HIST1H3D	26197068	26199521	6	-1	1
TSPAN9	3186521	3395730	12	1	6
TSPEAR	45917775	46131495	21	-1	4
TSPO	43547520	43559248	22	1	20
TSPYL1	116597741	116601066	6	-1	7
TSPYL4	116571151	116575261	6	-1	5
TSPYL5	98285717	98290176	8	-1	12
TSR3	1399241	1401912	16	-1	4
TSSC1	3192696	3381653	2	-1	9
TSSC4	2421718	2425106	11	1	3
TSSK6	19623227	19626838	19	-1	2
TST	37406900	37415681	22	-1	14
TSTA3	144694788	144700218	8	-1	3
SLC2A10	45338126	45364965	20	1	1
TSTD1	161007421	161008780	1	-1	9
TTC12	113185251	113254266	11	1	32
TTC13	231041989	231114621	1	-1	9
TTC16	130478345	130493879	9	1	16
TTC17	43380482	43516483	11	1	3
TTC18	75013517	75118617	10	-1	3
TTC19	15902694	15948329	17	1	24
TTC21A	39149152	39180394	3	1	6
TTC21B	166713985	166810353	2	-1	3
SIPA1L1	71787166	72207946	14	1	1
TTC30A	178477720	178483694	2	-1	1
TTC22	55245385	55266940	1	-1	3
TTC23	99676528	99791428	15	-1	17
TTC24	156549519	156556562	1	1	9
TTC26	138818490	138876732	7	1	6
TTC27	32853099	33046118	2	1	14
TTC28	28374004	29075853	22	-1	4
TTC3	38445526	38575413	21	1	19
TTC32	20096404	20101747	2	-1	21
ENPP1	132129156	132216295	6	1	1
TTC33	40714577	40756077	5	-1	5
TTC34	2567415	2718286	1	-1	3
TTC37	94799599	94890711	5	-1	8
TTC38	46663858	46689905	22	1	10
TTC39B	15163620	15307358	9	-1	35
ZNF615	52494585	52511483	19	-1	1
TTC39C	21572737	21715574	18	1	11
TTC4	55181495	55208330	1	1	5
TTC40	134621896	134756327	10	-1	3
TTC5	20724717	20774153	14	-1	15
TTC9	71108504	71142077	14	1	29
ZNF433	12125547	12146556	19	-1	1
TBC1D3	36337711	36358166	17	-1	1
SPTAN1	131314866	131395941	9	1	1
TTC9C	62495541	62507765	11	1	9
TTF2	117602925	117650075	1	1	18
PARVA	12398732	12552348	11	1	1
KLHL14	30252634	30353025	18	-1	1
TTI1	36611409	36661870	20	-1	3
TTL	113239731	113299316	2	1	3
ZNF460	57791419	57804937	19	1	1
TTLL1	43435522	43485434	22	-1	6
HSPB9	40274756	40275371	17	1	1
TTLL12	43562628	43583139	22	-1	36
TTLL2	167738574	167772991	6	1	6
TTLL3	9849770	9896822	3	1	20
TTLL4	219575568	219620139	2	1	4
TTLL5	76099968	76421421	14	1	13
TTN	179390716	179695529	2	-1	2
TTPAL	43104526	43123244	20	1	5
TTYH2	72209653	72258155	17	1	10
TTYH3	2671585	2704436	7	1	10
KLHDC1	50159823	50219870	14	1	1
TUB	8040791	8127659	11	1	4
TUBA1A	49578579	49583107	12	-1	2
TUBA1C	49582519	49667114	12	1	10
TUBA4A	220114433	220142892	2	-1	2
TUBB	30687978	30693203	6	1	3
TUBB2A	3153903	3157760	6	-1	26
TUBB2B	3224495	3231964	6	-1	3
TUBB4A	6494330	6502859	19	-1	10
TUBB6	12307668	12344319	18	1	18
TUBE1	112391980	112408732	6	-1	2
TUBG2	40811323	40819024	17	1	3
TUBGCP2	135093135	135125841	10	-1	10
TUBGCP3	113139325	113242481	13	-1	7
TUBGCP4	43661419	43699293	15	1	4
TUBGCP5	22833395	22873892	15	1	8
TUBGCP6	50656118	50683421	22	-1	9
TUFM	28853732	28857729	16	-1	21
TUFT1	151512781	151556059	1	1	4
TULP4	158733692	158932860	6	1	9
TUSC1	25676396	25678856	9	-1	8
TUSC3	15274724	15624158	8	1	2
TUSC5	1182957	1204281	17	1	4
TVP23B	18684308	18710027	17	1	10
TVP23C	15341205	15466909	17	-1	6
TWISTNB	19735085	19748710	7	-1	3
TWSG1	9334765	9402418	18	1	10
TXK	48068410	48136273	4	-1	7
TXLNA	32645287	32663886	1	1	2
TXLNB	139561198	139613276	6	-1	4
TXN	113006091	113018920	9	-1	13
TXN2	36863083	36878077	22	-1	6
ZNF311	28962562	28973093	6	-1	1
TXNDC11	11772936	11836734	16	-1	5
TXNDC12	52485803	52521843	1	-1	4
TXNDC15	134209493	134237215	5	1	7
TXNDC16	52897308	53019240	14	-1	2
S100A6	153507075	153508720	1	-1	1
TXNDC17	6544078	6547861	17	1	7
TXNL1	54264439	54318831	18	-1	3
TXNL4A	77732867	77793949	18	-1	3
TXNL4B	72078188	72128330	16	-1	3
TXNRD1	104609557	104744061	12	1	9
TXNRD2	19863040	19929341	22	-1	8
TXNRD3	126290622	126373998	3	-1	3
TYK2	10461209	10491352	19	-1	13
TYMP	50964181	50968485	22	-1	37
TYMS	657604	673578	18	1	5
TYROBP	36395303	36399197	19	-1	4
TYSND1	71897737	71906432	10	-1	18
ENTPD7	101419263	101465997	10	1	1
ZNF335	44577292	44600833	20	-1	1
TYW1	66460160	66704501	7	1	12
TYW3	75198836	75232362	1	1	9
U2AF1	44513066	44527697	21	-1	12
U2AF1L4	36233365	36236346	19	-1	18
U2AF2	56165512	56186081	19	1	3
UACA	70946893	71055932	15	-1	4
UAP1	162531323	162569627	1	1	8
UAP1L1	139971953	139978991	9	1	2
UBA3	69103881	69129559	3	-1	2
UBA52	18682540	18688360	19	1	15
UBA6	68478370	68566897	4	-1	3
UBA7	49842640	49851379	3	-1	22
UBAC1	138824815	138853226	9	-1	13
UBAC2	99853028	100038688	13	1	4
UBALD2	74261283	74267375	17	1	10
UBAP1	34179003	34252521	9	1	8
UBAP1L	65385338	65407535	15	-1	4
UBAP2	33921691	34048947	9	-1	3
UBAP2L	154192655	154243986	1	1	13
ZNF770	35270542	35280488	15	-1	1
UBASH3A	43824008	43867791	21	1	30
NPIPB6	28353876	28374829	16	-1	1
UBASH3B	122526383	122685181	11	1	4
UBC	125396150	125401914	12	-1	2
UBE2D1	60094735	60130513	10	1	22
UBE2D4	43966037	43995735	7	1	3
UBE2E2	23244511	23633284	3	1	9
UBE2E3	181831975	181941312	2	1	3
UBE2F	238875469	238951236	2	1	19
UBE2G1	4172554	4269923	17	-1	3
UBE2G2	46188955	46221934	21	-1	12
SZT2	43855553	43918321	1	1	1
UBE2H	129470572	129592789	7	-1	3
UBE2I	1355548	1377019	16	1	12
UBE2J1	90036344	90062567	6	-1	22
UBE2J2	1189289	1209265	1	-1	2
RPL23A	27046411	27051377	17	1	1
UBE2K	39699664	39784412	4	1	9
UBE2L3	21903736	21978323	22	1	18
UBE2L6	57319129	57335757	11	-1	3
UBE2N	93799449	93836038	12	-1	2
UBE2O	74385532	74449288	17	-1	13
UBE2Q1	154521053	154531504	1	-1	5
UBE2Q2	76135622	76193419	15	1	10
SDAD1	76862103	76912115	4	-1	1
ZKSCAN8	28109688	28127250	6	1	1
UBE2R2	33817565	33920402	9	1	3
UBE2S	55912652	55919145	19	-1	2
ZNF442	12460185	12476719	19	-1	1
UBE2Z	46985731	47006418	17	1	15
UBE3B	109915207	109974507	12	1	8
UBE3C	156931607	157062066	7	1	16
UBE4A	118230300	118269926	11	1	5
UBE4B	10092890	10241297	1	1	7
UBFD1	23568392	23585710	16	1	5
UBIAD1	11333263	11356106	1	1	2
UBL3	30338508	30424821	13	-1	7
ZNF26	133562951	133589154	12	1	1
ITSN2	24425733	24583583	2	-1	1
UBL7	74738318	74753523	15	-1	4
UBLCP1	158690089	158713044	5	1	3
ZNF69	11998599	12025144	19	1	1
UBN1	4896666	4932361	16	1	3
ZNF583	56909335	56947404	19	1	1
UBOX5	3088219	3140842	20	-1	12
UBP1	33429828	33482863	3	-1	3
UBQLN1	86274878	86323118	9	-1	2
UBQLNL	5535623	5537935	11	-1	28
UBR1	43235095	43398311	15	-1	3
UBR2	42531800	42661242	6	1	2
UBR3	170683968	170940641	2	1	6
UBR4	19401000	19536770	1	-1	2
UBR5	103265240	103425069	8	-1	4
ATL1	50999227	51099786	14	1	1
UBR7	93673401	93695561	14	1	17
MAFK	1570350	1582679	7	1	1
UBTD1	99258625	99330966	10	1	2
UBTD2	171636644	171711075	5	-1	2
ZNF43	21987752	22034927	19	-1	1
UBTF	42282401	42298994	17	-1	3
UBXN11	26607819	26644854	1	-1	3
UBXN2A	24150155	24227779	2	1	19
UBXN2B	59323823	59364060	8	1	6
UBXN6	4444996	4457819	19	-1	9
UBXN7	196074533	196159345	3	-1	2
UCHL1	41258430	41270472	4	1	3
UCHL3	76123619	76180085	13	1	2
UCKL1	62571186	62587769	20	-1	17
UCP2	73685712	73694352	11	-1	18
UCP3	73711326	73720480	11	-1	5
C3orf35	37427760	37476988	3	1	1
UEVLD	18551156	18610294	11	-1	4
UFD1L	19437433	19466738	22	-1	4
AKR1C4	5237425	5260912	10	1	1
UFL1	96969471	97003152	6	1	3
UFSP1	100486346	100487339	7	-1	28
UGCG	114659046	114697649	9	1	10
UGDH	39500375	39529931	4	-1	28
UGGT1	128848774	128953251	2	1	3
UGGT2	96453834	96705736	13	-1	10
UGP2	64068074	64118696	2	1	2
UGT2B11	70065669	70080449	4	-1	4
UGT2B17	69402902	69434245	4	-1	10
UGT2B28	70146217	70160768	4	1	2
UHMK1	162467041	162499419	1	1	10
UHRF1BP1	34759857	34850915	6	1	24
UHRF1BP1L	100422233	100536626	12	-1	7
UIMC1	176332006	176449634	5	-1	16
ULK1	132379196	132407712	12	1	3
CEP290	88442793	88535993	12	-1	1
ULK2	19674142	19771249	17	-1	10
ULK3	75128457	75135687	15	-1	16
ULK4	41288090	42003922	3	-1	13
UMODL1	43483068	43563563	21	1	5
UMPS	124449213	124464040	3	1	5
UNC119B	121148238	121161443	12	1	15
UNC13B	35161999	35405335	9	1	2
LDB1	103867317	103880210	10	-1	1
UNC13D	73823306	73840798	17	-1	7
UNC45A	91473410	91497323	15	1	5
UNC45B	33474836	33516364	17	1	10
UNC50	99225042	99234978	2	1	8
UNC5B	72972327	73062621	10	1	16
UNC5CL	40994772	41006928	6	-1	3
UNC93B1	67758575	67772452	11	-1	5
UNG	109535379	109548797	12	1	13
UNK	73780681	73821886	17	1	2
UPB1	24863206	24924358	22	1	19
UPF3A	115047059	115071283	13	1	11
UPK3A	45680863	45691755	22	1	18
UPK3B	76139745	76648340	7	1	12
CNOT7	17086737	17104387	8	-1	1
UPP1	48128225	48148330	7	1	21
UQCC1	33890369	33999944	20	-1	20
UQCC2	33662070	33679504	6	-1	5
UQCR10	30163358	30166402	22	1	3
UQCRB	97238148	97247862	8	-1	5
UQCRH	46769303	46782448	1	1	7
FOXJ3	42642210	42801548	1	-1	1
UQCRQ	132202252	132203723	5	1	3
URB1	33683329	33765335	21	-1	10
URGCP	43915493	43966010	7	-1	6
CHAMP1	115079988	115092796	13	1	1
URM1	131133598	131153015	9	1	6
UROD	45477819	45481247	1	1	16
UROS	127477146	127511817	10	-1	23
USB1	58033450	58055522	16	1	7
USE1	17326155	17330638	19	1	3
GJC2	228337553	228347527	1	1	1
USF1	161009041	161015767	1	-1	27
USF2	35759881	35770724	19	1	13
ZNF277	111846643	111983151	7	1	1
USMG5	105148798	105156223	10	-1	28
USO1	76649777	76735382	4	1	3
USP1	62901968	62917475	1	1	2
USP10	84733584	84813528	16	1	8
USP12	27640293	27746033	13	-1	3
USP13	179370543	179507189	3	1	5
FICD	108908962	108919614	12	1	1
USP14	158383	214629	18	1	12
USP15	62654119	62811211	12	1	14
USP22	20902910	20947073	17	-1	8
USP24	55532032	55680786	1	-1	5
USP3	63796793	63886839	15	1	17
C9orf96	136243117	136271220	9	1	1
USP30	109460894	109525831	12	1	4
USP33	78161672	78225537	1	-1	2
USP34	61414598	61697904	2	-1	5
USP35	77899858	77925757	11	1	10
USP36	76783463	76837523	17	-1	28
SMC5	72873937	72969804	9	1	1
USP38	144106070	144144983	4	1	10
USP39	85829979	85876403	2	1	20
USP40	234384166	234475428	2	-1	12
USP42	6144515	6201195	7	1	2
USP44	95910336	95945266	12	-1	18
MAP3K3	61699775	61773663	17	1	1
USP45	99880190	99969604	6	-1	6
USP46	53457138	53525502	4	-1	3
USP47	11862970	11980870	11	1	9
USP48	22004791	22110099	1	-1	22
USP49	41757634	41863099	6	-1	5
USP53	120133742	120216672	4	1	9
USP6	5019733	5078329	17	1	6
USP6NL	11495945	11653753	10	-1	7
USP8	50716577	50793280	15	1	7
USPL1	31191830	31233686	13	1	16
UST	149068464	149398126	6	1	11
UTF1	135043778	135045062	10	1	7
UTP11L	38474930	38490496	1	1	12
UTP14C	52598827	52607736	13	1	2
UTP15	72861268	72877794	5	1	3
UTP18	49337889	49375297	17	1	7
UTP23	117778742	117861702	8	1	9
UTP6	30187923	30228784	17	-1	2
UTRN	144606837	145174170	6	1	4
SGMS1	52065360	52384923	10	-1	1
UTS2	7903143	7913572	1	-1	11
UTS2B	190984957	191048325	3	-1	6
UVRAG	75526212	75854239	11	1	8
UVSSA	1341054	1381837	4	1	18
VAC14	70721342	70835064	16	-1	5
VAMP1	6571403	6580153	12	-1	34
AC092811.1	225600404	225602040	1	1	1
VAMP2	8062467	8066864	17	-1	3
VAMP3	7831329	7841492	1	1	16
VAMP4	171669300	171711387	1	-1	6
TEDDM1	182367252	182369751	1	-1	1
ECT2L	139117063	139225207	6	1	1
VAMP5	85811531	85820535	2	1	15
CENPW	126661320	126670021	6	1	1
SPRN	135234170	135382916	10	-1	1
FAM229B	112408802	112423993	6	1	1
VAMP8	85788685	85809154	2	1	19
VANGL1	116184574	116240845	1	1	4
VAPA	9913999	9960018	18	1	20
VAPB	56964178	57026157	20	1	7
VARS2	30876019	30894236	6	1	12
VASH1	77228532	77249354	14	1	42
VASP	46009837	46030241	19	1	31
VAT1	41166622	41177140	17	-1	12
VAV1	6772725	6857377	19	1	2
EFCAB7	63989043	64038364	1	1	1
VAV2	136627016	136857726	9	-1	15
VAV3	108113782	108507766	1	-1	36
VCAM1	101185298	101204601	1	1	7
VCAN	82767284	82878122	5	1	3
VCL	75757872	75879918	10	1	12
VCP	35056061	35073246	9	-1	13
VCPKMT	50575350	50583318	14	-1	16
TRAF3IP1	239229082	239309541	2	1	1
GIGYF2	233562009	233725285	2	1	1
RUFY2	70100864	70167051	10	-1	1
VDAC1	133307606	133340824	5	-1	4
ASAH2B	52499078	52576255	10	1	1
VDR	48235320	48336831	12	-1	13
VEGFA	43737921	43754224	6	1	8
VEGFB	64002010	64006259	11	1	4
VENTX	135050908	135055433	10	1	18
TMEM57	25757388	25826700	1	1	1
ZDBF2	207139387	207179148	2	1	1
VEPH1	156977531	157251408	3	-1	2
VEZT	95611522	95696566	12	1	2
VGLL4	11597544	11762220	3	-1	5
VHL	10182692	10193904	3	1	2
VIL1	219283815	219318018	2	1	7
RXRB	33161365	33168630	6	-1	1
VILL	38029550	38048679	3	1	4
VIM	17270258	17279592	10	1	5
VIMP	101811022	101817705	15	-1	4
VIPAS39	77893018	77924295	14	-1	3
VIPR1	42530791	42579059	3	1	25
VIPR2	158820866	158937649	7	-1	8
VIT	36923833	37041935	2	1	12
VKORC1	31102163	31107301	16	-1	2
VKORC1L1	65338254	65424550	7	1	14
COL15A1	101705461	101833069	9	1	1
VLDLR	2621834	2660053	9	1	28
VMAC	5904869	5910864	19	1	3
VMO1	4688580	4689728	17	-1	16
VMP1	57784553	57919616	17	1	2
VN1R1	57966542	57967854	19	-1	6
DFNB59	179316163	179326117	2	1	1
VNN1	133002729	133035188	6	-1	49
VNN2	133065009	133084598	6	-1	32
VNN3	133043926	133055904	6	-1	29
VOPP1	55503749	55640681	7	-1	8
VPREB1	22599087	22599927	22	1	6
VPREB3	24094930	24096655	22	-1	6
VPS11	118938403	118952688	11	1	13
VPS13A	79792269	80036457	9	1	2
VPS13C	62144588	62352672	15	-1	10
VPS16	2821349	2847378	20	1	25
VPS26A	70883268	70932617	10	1	9
LAYN	111411005	111432264	11	1	1
VPS26B	134094539	134117686	11	1	3
VPS28	145649000	145653931	8	-1	18
VPS29	110928902	110939922	12	-1	8
VPS33A	122714111	122751068	12	-1	2
VPS33B	91541646	91565833	15	-1	19
VPS35	46690054	46723430	16	-1	2
VPS36	52986737	53024763	13	-1	8
VPS37A	17104080	17159936	8	1	7
VPS37B	123349882	123380991	12	-1	9
LY6G6C	31686425	31689622	6	-1	1
ABHD16A	31654726	31671221	6	-1	1
VPS37C	60897728	60929089	11	-1	3
CSNK2B	31633013	31638120	6	1	1
VPS41	38762563	38971994	7	-1	7
C6orf47	31626075	31628549	6	-1	1
VPS52	33218049	33239824	6	-1	2
VPS53	411908	624957	17	-1	13
VPS8	184529931	184770402	3	1	6
VPS9D1	89773542	89787394	16	-1	14
VRK1	97263641	97398059	14	1	4
VRK2	58134786	58387055	2	1	8
VRK3	50479724	50529203	19	-1	17
VSIG10	118501398	118573831	12	-1	25
VSIG10L	51834790	51845378	19	-1	3
ZNF551	58193337	58228669	19	1	1
VSIG2	124617368	124622134	11	-1	4
VSIG8	159824106	159832447	1	-1	6
VSTM1	54544079	54567207	19	-1	29
VTA1	142468367	142545826	6	1	4
AC024580.1	56662314	56663250	19	-1	1
VTI1B	68113792	68141548	14	-1	3
VWA5A	123986069	124018428	11	1	17
ABCF1	30539153	30564956	6	1	1
VWA7	31733367	31745108	6	-1	5
VWA8	42140973	42535256	13	-1	5
VWA9	65871091	65903627	15	-1	3
TRIM39	30294256	30311506	6	1	1
VWCE	61025762	61062896	11	-1	2
VWDE	12370511	12443567	7	-1	14
VWF	6058040	6233936	12	-1	24
TRIM40	30103885	30116512	6	1	1
WAC	28821422	28912041	10	1	11
WAPAL	88195013	88281572	10	-1	5
PTCHD2	11539223	11597641	1	1	1
WARS	100800125	100843142	14	-1	19
WARS2	119573839	119683294	1	-1	19
WASF1	110421022	110501207	6	-1	2
WASF3	27131840	27263085	13	1	10
WASH4P	64043	69452	16	-1	3
WASL	123321989	123389121	7	-1	7
WBP1	74685456	74688018	2	1	2
WBP11	14939410	14956474	12	-1	2
WBP1L	104503727	104576021	10	1	4
WBP2	73841780	73852588	17	-1	4
RANBP17	170288874	170727019	5	1	1
WBP4	41635410	41658137	13	1	3
WBSCR22	73097355	73119491	7	1	10
ATXN2	111890018	112037480	12	-1	1
DCTN1	74588281	74619214	2	-1	1
WBSCR27	73248920	73256865	7	-1	21
WDFY1	224720433	224810104	2	-1	18
WDFY2	52158644	52336171	13	1	9
WDFY4	49892921	50191001	10	1	19
WDHD1	55405668	55493823	14	-1	2
WDPCP	63348518	64054977	2	-1	7
WDR1	10075963	10118573	4	-1	2
C11orf83	62437745	62441159	11	1	1
FBXO48	68686551	68694390	2	-1	1
WDR11	122610687	122669036	10	1	28
WDR18	983174	994569	19	1	29
WDR19	39184024	39287430	4	1	15
WDR24	734622	740444	16	-1	9
WDR25	100842755	100996640	14	1	28
WDR27	169857307	170102159	6	-1	2
WDR3	118472343	118509165	1	1	3
WDR33	128458596	128568761	2	-1	4
WDR35	20110021	20189892	2	-1	6
PABPN1L	88928034	88933068	16	-1	1
WDR36	110427414	110466200	5	1	7
WDR37	1095478	1178237	10	1	7
WDR4	44263204	44299678	21	-1	18
WDR41	76721795	76916436	5	-1	20
WDR43	29117509	29171088	2	1	3
TMEM231	75572015	75590184	16	-1	1
WDR45B	80572438	80606429	17	-1	17
CCNI2	132083137	132089856	5	1	1
TMEM240	1470554	1475833	1	-1	1
WDR46	33246885	33257304	6	-1	2
WDR47	109512836	109584850	1	-1	2
WDR48	39093489	39138155	3	1	18
WDR52	113005777	113160457	3	-1	7
PSMB10	67968405	67970990	16	-1	1
WDR53	196281056	196295545	3	-1	3
WDR55	140044261	140053709	5	1	23
WDR59	74907468	75034071	16	-1	5
WDR5B	122130715	122134882	3	-1	20
WDR6	49044495	49053386	3	1	19
WDR60	158649269	158749438	7	1	23
WDR61	78570177	78592136	15	-1	21
SARNP	56146247	56211540	12	-1	1
WDR62	36545783	36596008	19	1	2
IPO7	9406169	9469673	11	1	1
WDR63	85464830	85598821	1	1	16
WDR66	122355768	122441833	12	1	2
WDR7	54318574	54698828	18	1	2
WDR73	85185999	85197574	15	-1	5
WDR75	190306159	190340291	2	1	4
WDR77	111982512	111991998	1	-1	2
WDR81	1619817	1641893	17	1	16
WDR82	52288437	52322036	3	-1	4
WDR83OS	12778885	12782170	19	-1	6
WDR86	151072995	151107813	7	-1	34
WDR88	33622996	33666701	19	1	3
WDR90	699311	717833	16	1	6
WDR91	134868590	134896316	7	-1	4
WDR92	68350068	68384692	2	-1	8
CDPF1	46639908	46646576	22	-1	1
WDSUB1	160092304	160143310	2	-1	24
WDTC1	27561007	27635110	1	1	2
WDYHV1	124428965	124479470	8	1	29
WEE1	9595228	9615004	11	1	11
WFDC3	44376583	44420571	20	-1	12
WFIKKN1	679239	684116	16	1	14
CRYZL1	34961647	35016232	21	-1	1
WFS1	6271576	6304992	4	1	14
WHAMM	83478380	83503611	15	1	11
LOH12CR2	12508342	12510001	12	-1	1
WHSC1L1	38127215	38239790	8	-1	4
WIBG	56295197	56326402	12	-1	2
WIPF1	175424300	175547644	2	-1	2
WIPI1	66417089	66453654	17	-1	25
C16orf96	4606491	4650715	16	1	1
TTC23L	34838938	34899561	5	1	1
WIPI2	5229819	5273457	7	1	28
WLS	68564142	68698803	1	-1	20
KRTAP5-1	1605572	1606513	11	-1	1
WNK2	95947198	96082854	9	1	8
C21orf62	34162985	34186053	21	-1	1
WNT10B	49359123	49365546	12	-1	3
WNT11	75897369	75921780	11	-1	8
WNT3	44839872	44910520	17	-1	3
DNAJC19	180701497	180707562	3	-1	1
WNT5B	1639057	1756409	12	1	20
WNT7A	13857755	13921618	3	-1	2
DOK6	67068291	67516323	18	1	1
WRAP73	3547331	3569325	1	-1	21
WRB	40752170	40800454	21	1	19
GOLGA8O	32737307	32747835	15	-1	1
WRN	30891317	31031285	8	1	7
WRNIP1	2765648	2787186	6	1	3
ANKUB1	149478892	149686172	3	-1	1
WSB1	25621102	25640657	17	1	8
WSB2	118470712	118500235	12	-1	18
WTAP	160146617	160177351	6	1	5
WWC1	167718656	167899308	5	1	16
WWC2	184020446	184241930	4	1	4
WWP1	87354967	87490649	8	1	5
WWP2	69796209	69975644	16	1	4
PRSS50	46753605	46854064	3	-1	1
XAB2	7684411	7694451	19	-1	11
XAF1	6658766	6678966	17	1	8
XBP1	29190543	29196585	22	-1	14
XCL1	168545711	168551315	1	1	25
XCL2	168510003	168513235	1	-1	20
XCR1	46058516	46069234	3	-1	4
XKR3	17264302	17302589	22	-1	17
XKR6	10753555	11058875	8	-1	11
XKR8	28285973	28294607	1	1	9
KRTAP29-1	39458078	39459103	17	-1	1
XKR9	71581600	71702606	8	1	3
XPC	14186647	14220283	3	-1	6
XPNPEP1	111624524	111683311	10	-1	18
XPNPEP3	41253081	41363838	22	1	2
XPO4	21351469	21477187	13	-1	4
XPO6	28109300	28223241	16	-1	8
XPO7	21777180	21864096	8	1	7
XPOT	64798130	64844907	12	1	2
XPR1	180601140	180859387	1	1	3
XRCC1	44047192	44084625	19	-1	5
XRCC2	152341864	152373250	7	-1	3
XRCC3	104163946	104181841	14	-1	10
XRCC5	216972187	217071026	2	1	4
XRCC6	42017123	42060044	22	1	2
XRCC6BP1	58335324	58351052	12	1	21
ZNF254	24216276	24312654	19	1	1
XRN1	142025449	142166904	3	-1	2
XRN2	21283942	21370463	20	1	17
XRRA1	74518784	74660245	11	-1	19
XXYLT1	194789008	194991896	3	-1	9
XYLB	38388251	38462839	3	1	6
XYLT1	17195626	17564738	16	-1	19
XYLT2	48423453	48440499	17	1	2
YAE1D1	39605975	39649919	7	1	3
YARS	33240840	33283754	1	-1	2
YBEY	47706251	47717665	21	1	31
YBX2	7191571	7197934	17	-1	5
YBX3	10851683	10875911	12	-1	16
YDJC	21982378	21984353	22	-1	3
YEATS2	183415606	183530413	3	1	6
YEATS4	69753483	69784576	12	1	30
NRAS	115247090	115259515	1	-1	1
QTRT1	10812106	10824113	19	1	1
YES1	721588	812547	18	-1	3
YIF1A	66052051	66056641	11	-1	3
YIF1B	38795753	38807913	19	-1	17
YIPF1	54317392	54356407	1	-1	5
YIPF3	43479565	43484728	6	-1	5
PTPRCAP	67202981	67205538	11	-1	1
YIPF4	32502979	32541663	2	1	2
YIPF5	143537723	143550278	5	-1	30
YJEFN3	19627036	19648390	19	1	5
YME1L1	27399383	27444195	10	-1	5
SYNJ2BP	70838148	70883778	14	-1	1
YPEL1	22051833	22090123	22	-1	3
YPEL2	57409050	57479090	17	1	8
YPEL3	30103635	30108236	16	-1	12
YPEL5	30369807	30383399	2	1	3
YRDC	38268616	38273857	1	-1	4
YTHDC2	112849380	112930982	5	1	7
YTHDF2	29063133	29096287	1	1	3
ZBTB9	33422356	33425325	6	1	1
YTHDF3	64081112	64125346	8	1	7
YWHAB	43514317	43537173	20	1	12
YWHAG	75956116	75988348	7	-1	11
YWHAH	32340447	32353590	22	1	18
YWHAQ	9724101	9771143	2	-1	7
YWHAZ	101928753	101965616	8	-1	10
YY1AP1	155629237	155658791	1	-1	7
ZADH2	72907063	72921303	18	-1	28
ZAP70	98330023	98356325	2	1	7
ZBED2	111311747	111314290	3	-1	2
ZBED3	76367897	76383148	5	-1	20
ZBED4	50247490	50283726	22	1	6
ZBED5	10833621	10880343	11	-1	8
ZBED6CL	150026938	150029808	7	1	15
ZBP1	56178902	56195632	20	-1	4
ZBTB14	5289018	5297052	18	-1	11
DDX47	12966250	12982915	12	1	1
ZBTB17	16268364	16302627	1	-1	2
ZBTB18	244214585	244220778	1	1	2
ZBTB21	43406940	43430496	21	-1	2
C8orf44	67579850	67597799	8	1	1
ZBTB22	33282183	33285719	6	-1	3
ZBTB24	109783797	109804440	6	-1	6
ZBTB25	64915824	64971931	14	-1	20
ZBTB3	62515791	62521660	11	-1	2
ZBTB32	36195429	36207940	19	1	4
IRF9	24630262	24635774	14	1	1
ZBTB38	141043055	141168634	3	1	8
ZBTB4	7362685	7387582	17	-1	3
CLDN9	3062457	3064506	16	1	1
ZBTB40	22778344	22857650	1	1	11
ZBTB42	105266933	105271049	14	1	2
ZNF726	24097678	24127961	19	1	1
ZBTB43	129567285	129600489	9	1	5
ZBTB46	62375019	62462597	20	-1	2
ZBTB47	42695176	42709072	3	1	8
ZBTB48	6640061	6649340	1	1	11
ZBTB49	4291924	4323513	4	1	16
GANC	42565431	42645864	15	1	1
ZBTB5	37438111	37465396	9	-1	3
ZBTB6	125670335	125675609	9	-1	2
ZBTB7A	4044362	4066943	19	-1	3
ZNF891	133694740	133707059	12	-1	1
ZBTB7B	154975127	154990998	1	1	3
ZBTB7C	45553044	45937123	18	-1	5
ZC2HC1A	79578282	79632000	8	1	26
ZC3H12A	37940153	37949980	1	1	3
ZC3H12C	109964087	110042566	11	1	19
ZC3H12D	149768794	149806197	6	-1	5
ZC3H15	187350883	187374090	2	1	3
ZC3H18	88636789	88698374	16	1	2
SH3D21	36771988	36790484	1	1	1
ZC3H3	144519825	144623623	8	-1	17
ZC3H4	47567444	47617009	19	-1	3
ZC3H6	113033171	113097640	2	1	2
ZC3H8	112969102	113012713	2	-1	7
ZC3HAV1	138728266	138794465	7	-1	9
ZCCHC11	52873954	53019159	1	-1	2
ZCCHC14	87439852	87525651	16	-1	8
ZCCHC17	31769842	31837783	1	1	3
ZCCHC2	60190240	60254942	18	1	4
LCNL1	139876356	139880862	9	1	1
ZCCHC24	81142081	81205383	10	-1	17
ZCCHC6	88902648	88969369	9	-1	6
ZCCHC7	37120536	37358146	9	1	7
PPME1	73882144	73965748	11	1	1
ZCCHC9	80597409	80609116	5	1	2
ZCRB1	42705880	42719920	12	-1	7
ZCWPW1	99998449	100026615	7	-1	10
ZDHHC1	67428322	67450736	16	-1	3
ZDHHC11	710471	851101	5	-1	3
IFRD2	50325163	50330349	3	-1	1
AC090616.2	30468245	30470154	17	-1	1
CAPN14	31395924	31456724	2	-1	1
METTL12	62432781	62435968	11	1	1
ZDHHC11B	710475	767067	5	-1	8
ZDHHC12	131483148	131486406	9	-1	2
ZDHHC13	19138646	19197969	11	1	13
ZDHHC14	157802165	158099178	6	1	24
ZDHHC16	99205927	99217127	10	1	4
AC129492.6	7982800	7984883	17	1	1
ZDHHC17	77157368	77247476	12	1	14
ZDHHC18	27153201	27184093	1	1	6
ZDHHC19	195924320	195938308	3	-1	17
ZDHHC2	17013538	17082308	8	1	12
ZDHHC20	21950263	22033509	13	-1	9
ZDHHC21	14611069	14693469	9	-1	10
ZDHHC24	66288108	66313709	11	-1	5
ZDHHC3	44956749	45017677	3	-1	3
ZDHHC4	6617065	6629005	7	1	27
ZDHHC5	57435219	57468659	11	1	10
ZDHHC6	114190058	114206672	10	-1	4
ZDHHC7	85007787	85045141	16	-1	27
ZDHHC8	20116979	20135530	22	1	7
ZER1	131492065	131534693	9	-1	2
ZFAND1	82613569	82645138	8	-1	9
ZFAND2A	1191707	1200395	7	-1	22
SIAH3	46354405	46425871	13	-1	1
ZFAND3	37787275	38122400	6	1	5
ZFAND4	46111043	46168228	10	-1	5
ZFAND5	74966341	74980163	9	-1	10
ZFAT	135490031	135725292	8	-1	5
ZFHX3	72816784	73093597	16	-1	4
ZFP1	75182390	75206134	16	1	22
ZFP14	36827162	36870101	19	-1	10
CYB5RL	54638009	54665709	1	-1	1
AL353354.1	28527013	28527152	1	-1	1
ZFP2	178322895	178360213	5	1	2
ZFP28	57050317	57068169	19	1	14
ZFP3	4981543	4999669	17	1	2
ZFP30	38104650	38183238	19	-1	20
ZFP36L1	69254377	69263190	14	-1	5
CCDC7	32735068	32863492	10	1	1
ZFP36L2	43449541	43453748	2	-1	3
ZFP37	115800660	115819039	9	-1	11
ZFP57	29640169	29648887	6	-1	10
ZFP62	180274611	180288286	5	-1	4
ZFP64	50668202	50820847	20	-1	4
ZFP69	40942887	40962015	1	1	8
ZFP69B	40915774	40929390	1	1	3
ZFP82	36874022	36909558	19	-1	18
ZFP90	68563993	68609975	16	1	28
ZFP91	58346584	58388515	11	1	6
ZFPM1	88519725	88603424	16	1	19
ZFR2	3804022	3869030	19	-1	4
ZFYVE19	41099284	41106767	15	1	23
ZFYVE20	15111580	15140670	3	-1	3
ZFYVE26	68194091	68283307	14	-1	5
ZFYVE27	99496878	99520664	10	1	3
ZFYVE28	2271309	2420390	4	-1	8
ZG16B	2880170	2888967	16	1	18
ZGLP1	10415479	10420556	19	-1	2
ZGPAT	62338817	62367494	20	1	7
ZHX2	123793633	123986750	8	1	13
ZIK1	58089824	58105145	19	1	7
ZKSCAN1	99613204	99639312	7	1	9
ZKSCAN2	25247322	25269252	16	-1	3
ZKSCAN3	28317691	28336947	6	1	7
ZKSCAN4	28212401	28227011	6	-1	7
ZKSCAN5	99102274	99132323	7	1	3
ZKSCAN7	44596685	44624975	3	1	9
ZMAT2	140078265	140086248	5	1	12
ZMAT3	178735011	178790067	3	-1	20
C12orf61	62995531	62997214	12	-1	1
SLC12A8	124801480	124998021	3	-1	1
ZMAT4	40388109	40755352	8	-1	6
ZMAT5	30126945	30163000	22	-1	2
ZMIZ1	80828792	81076276	10	1	3
ZMIZ2	44788180	44809477	7	1	30
ZMPSTE24	40723779	40759856	1	1	8
ZMYM1	35525387	35581460	1	1	8
ZMYM2	20532810	20665968	13	1	2
BTBD19	45274154	45281257	1	1	1
ZMYM5	20397622	20437776	13	-1	2
ZMYM6	35449523	35497569	1	-1	4
ZMYND12	42896000	42921938	1	-1	7
AL020996.1	26145212	26147288	1	-1	1
ZMYND15	4643319	4649411	17	1	15
ZMYND8	45837859	45985567	20	-1	2
ZNF10	133707161	133736051	12	1	7
ZNF100	21905568	21950430	19	-1	25
ZNF101	19779605	19794318	19	1	7
ZNF106	42705021	42783321	15	-1	2
ZNF107	64126511	64171404	7	1	5
ZNF117	64432154	64467062	7	-1	4
ZNF12	6728064	6746554	7	-1	2
ZNF121	9671029	9695209	19	-1	7
ADM5	50191921	50193832	19	1	1
ATXN1L	71879894	71919171	16	1	1
AL355490.1	99179228	99185831	10	-1	1
ZNF124	247285277	247335318	1	-1	10
ZNF131	43065278	43192123	5	1	4
ZNF132	58944181	58951589	19	-1	17
ZNF133	18269121	18297640	20	1	3
ZNF135	58570607	58597677	19	1	8
ZNF138	64254766	64294054	7	1	9
ZNF140	133656424	133684130	12	1	2
ZNF469	88493879	88507165	16	1	1
FAM195B	79780287	79791178	17	-1	1
ZNF141	331603	378653	4	1	3
FAM229A	32826871	32829879	1	-1	1
ZNF142	219502639	219524378	2	-1	5
ZNF143	9481866	9550071	11	1	5
AC011475.1	10751715	10752093	19	1	1
ZNF146	36705504	36729676	19	1	2
ZNF148	124944405	125094198	3	-1	3
AC104809.3	241858202	241932728	2	1	1
ZNF154	58208735	58220579	19	-1	11
ZNF155	44472014	44502477	19	1	4
ZNF16	146155744	146176274	8	-1	5
SRRM5	44100769	44118649	19	1	1
ZNF160	53569859	53606689	19	-1	13
ZNF165	28048753	28057341	6	1	3
ZNF169	97021593	97063736	9	1	7
ZNF17	57922531	57933307	19	1	4
ZNF175	52074551	52092991	19	1	30
ZNF181	35225060	35233777	19	1	16
ZNF184	27418522	27440897	6	-1	5
ZNF189	104161155	104172942	9	1	7
ZNF19	71498453	71598992	16	-1	2
ZNF195	3360491	3400448	11	-1	9
ZNF197	44626380	44689963	3	1	12
ZNF20	12203658	12251222	19	-1	2
ZNF200	3272325	3286221	16	-1	17
ZNF202	123594885	123612383	11	-1	4
PROB1	138727635	138730885	5	-1	1
ZNF205	3162561	3170518	16	1	25
ZNF208	22115760	22193751	19	-1	2
RP11-211G3.3	187420101	187451637	3	1	1
ZNF211	58141761	58154147	19	1	12
ZNF212	148936742	148952700	7	1	20
ZNF213	3179778	3192806	16	1	26
ZNF215	6947635	7005863	11	1	24
ZNF217	52183604	52226446	20	-1	7
ZNF219	21558205	21572881	14	-1	6
ZNF22	45495923	45500774	10	1	4
ZNF224	44598492	44612479	19	1	3
ZNF226	44669226	44682534	19	1	3
ZNF229	44921685	44952766	19	-1	2
ZNF23	71481500	71496998	16	-1	11
ZNF230	44507100	44518078	19	1	4
TMA7	48481667	48485616	3	1	1
DYTN	207516345	207583120	2	-1	1
ZNF232	5008836	5026411	17	-1	9
ZNF234	44645710	44663156	19	1	14
RP11-47I22.3	62037258	62125414	14	1	1
ZNF236	74534563	74682683	18	1	5
ZNF239	44051792	44070066	10	-1	22
GPX1	49394609	49396033	3	-1	1
CRYBG3	97540884	97594132	3	1	1
ZNF24	32912176	32925446	18	-1	9
TMEM238	55890613	55895966	19	-1	1
ZNF248	38091751	38147034	10	-1	4
HIST1H2BN	27806323	27823487	6	1	1
ZNF25	38238500	38265561	10	-1	11
ZNF251	145946298	145981802	8	-1	3
ZNF253	19976695	20005483	19	1	5
ZNF256	58452201	58459043	19	-1	6
ZNF257	22235254	22274282	19	1	7
ZNF260	37001597	37019562	19	-1	3
ZNF263	3313743	3351401	16	1	3
ZNF264	57702868	57724724	19	1	3
ZNF266	9523272	9546254	19	-1	20
ZNF268	133707570	133783698	12	1	3
C11orf94	45928085	45928833	11	-1	1
ANKRD65	1353800	1357149	1	-1	1
ZNF273	64330550	64391344	7	1	4
ZNF276	89786808	89807311	16	1	10
ZNF28	53300662	53360853	19	-1	6
ZNF281	200374068	200379184	1	-1	6
ZNF282	148892577	148923339	7	1	12
ZNF283	44331444	44353307	19	1	2
ZNF285	44886459	44905774	19	-1	2
ZNF286A	15602891	15640874	17	1	6
ZNF292	87862551	87973914	6	1	2
ZNF3	99661656	99680171	7	-1	2
ZNF30	35417807	35436074	19	1	17
ZNF300	150273954	150284545	5	-1	3
ZNF302	35168544	35177302	19	1	7
ZNF304	57862675	57871266	19	1	9
ZNF317	9251056	9274100	19	1	15
C5orf27	95187936	95195837	5	1	1
ZNF318	43274872	43337216	6	-1	9
CDKN2AIPNL	133737778	133747589	5	-1	1
ZNF319	58028572	58034357	16	-1	20
ZNF32	44139307	44144304	10	-1	9
ZNF320	53367043	53400946	19	-1	22
ZNF322	26636518	26659980	6	-1	4
LRRC37A2	44588877	44633016	17	1	1
ZNF324	58978423	58984945	19	1	5
ZNF324B	58962971	58969200	19	1	2
TXNDC5	7881483	8026646	6	-1	1
ZNF329	58637619	58666477	19	-1	14
ZNF330	142142041	142155851	4	1	11
ZNF331	54024235	54083523	19	1	18
ASB14	57302375	57326710	3	-1	1
ZNF333	14800613	14844558	19	1	30
ZNF334	45129701	45142198	20	-1	5
ZNF337	25654851	25677477	20	-1	7
ZNF33B	43084555	43133992	10	-1	11
ZNF34	145998499	146012730	8	-1	12
TLR9	52255096	52273183	3	-1	1
ZNF341	32319463	32380075	20	1	2
ZNF343	2462463	2505348	20	-1	4
ZNF345	37341263	37403931	19	1	3
ZNF347	53627325	53662328	19	-1	3
ZNF35	44690219	44702283	3	1	9
ZNF350	52467596	52490109	19	-1	2
ZNF354A	178138593	178157703	5	-1	20
ZNF354B	178286954	178315123	5	1	2
ZNF354C	178487416	178510538	5	1	2
ZNF358	7580178	7585912	19	1	8
ZNF362	33722146	33766320	1	1	14
ZNF365	64133951	64431771	10	1	10
ZNF367	99148223	99180611	9	-1	2
ZNF37A	38383264	38414472	10	1	4
ZNF383	37708828	37734828	19	1	2
ZNF384	6775643	6798738	12	-1	10
ZNF385A	54762917	54785082	12	-1	4
ZNF385C	40177594	40217383	17	-1	5
ZNF385D	21459915	22414812	3	-1	7
ZNF391	27342394	27371683	6	1	11
RDH14	18735989	18741946	2	-1	1
ZNF394	99084142	99097947	7	-1	2
ZNF395	28203102	28260218	8	-1	3
ZNF396	32946661	32957301	18	-1	13
ZNF397	32820994	32847097	18	1	3
ZNF404	44376515	44405537	19	-1	11
ZNF410	74353320	74399214	14	1	4
ZNF415	53611132	53636330	19	-1	23
ZNF417	58411664	58427978	19	-1	6
ZNF418	58433252	58446761	19	-1	10
ZNF419	57999079	58006048	19	1	7
ZNF420	37498759	37621216	19	1	5
ZNF425	148799876	148823438	7	-1	7
ZNF428	44111371	44124026	19	-1	3
ZNF429	21679484	21739072	19	1	20
ZNF430	21203426	21242856	19	1	2
ZNF431	21324827	21373034	19	1	13
ZNF438	31109136	31320866	10	-1	7
ZNF439	11959541	11994565	19	1	5
PWP2	45527171	45551063	21	1	1
ZNF44	12335501	12405702	19	-1	2
PI4KA	21061979	21213705	22	-1	1
ZNF444	56643968	56672262	19	1	2
ZNF446	58985384	58992597	19	1	5
ZNF45	44416781	44439430	19	-1	2
BGLAP	156211753	156213112	1	1	1
ZNF467	149461271	149470568	7	-1	27
ZNF468	53341261	53360902	19	-1	13
ZNF470	57078880	57100279	19	1	19
ZNF471	57019212	57041590	19	1	6
ZNF480	52800430	52829175	19	1	17
ZNF484	95607874	95640304	9	-1	5
ZNF485	44101855	44113351	10	1	7
ZNF486	20278037	20311299	19	1	9
ZNF490	12688775	12750912	19	-1	4
STRC	43891596	44010458	15	-1	1
ZNF491	11908482	11920437	19	1	2
ZNF493	21579921	21610375	19	1	18
ZNF496	247460714	247495148	1	-1	10
ZNF497	58865723	58874214	19	-1	2
ZNF500	4798240	4817625	16	-1	25
ZNF501	44771088	44778575	3	1	9
ZNF502	44754135	44765323	3	1	18
C4orf48	2043689	2045697	4	1	1
ZNF503	77157588	77161664	10	-1	23
ZNF506	19896648	19932560	19	-1	4
ZNF512B	62588055	62680113	20	-1	5
ZNF513	27600098	27603657	2	-1	2
ZNF514	95813075	95831158	2	-1	19
NME1-NME2	49230920	49249108	17	1	1
ZNF516	74069644	74207146	18	-1	14
ZNF517	146024261	146036554	8	1	8
ZNF518B	10441498	10459034	4	-1	13
WDR65	43637820	43720029	1	1	1
ZNF519	14057456	14132489	18	-1	5
ZNF524	56111388	56114504	19	1	3
ZNF525	53868946	53895470	19	1	35
ZNF528	52901102	52921665	19	1	4
ZNF529	37025676	37096178	19	-1	6
ZNF530	58111253	58124090	19	1	2
ZNF532	56529832	56653712	18	1	8
TMEM199	26684604	26708716	17	1	1
ZNF540	38042308	38104998	19	1	2
ZNF543	57831877	57842144	19	1	16
ZNF544	58739960	58788815	19	1	20
ZNF547	57874845	57890933	19	1	3
ZNF548	57901218	57912786	19	1	22
ZNF550	58046625	58071231	19	-1	13
ZNF552	58315209	58326281	19	-1	5
ZNF554	2819872	2835771	19	1	11
SCARF2	20778874	20792146	22	-1	1
ZNF555	2841433	2860482	19	1	3
ZNF557	7069455	7087979	19	1	2
ZNF558	8920380	8943004	19	-1	10
ZNF559	9434448	9461838	19	1	11
ZNF561	9715356	9732075	19	-1	9
RP11-181C3.1	98879322	98897633	12	-1	1
CTC-241N9.1	179286013	179288283	5	1	1
ZNF565	36673188	36737159	19	-1	11
ZNF566	36936021	36980804	19	-1	3
CTD-3203P2.2	27279526	27301813	16	1	1
ZNF568	37407231	37489602	19	1	2
ZNF571	38045684	38085673	19	-1	3
ZNF573	38226734	38307940	19	-1	14
ZNF575	44029649	44040282	19	1	11
ZNF576	44100544	44105309	19	1	4
ZNF577	52359055	52394203	19	-1	3
TWF2	52262626	52273276	3	-1	1
ZNF579	56088899	56092211	19	-1	5
ZNF580	56146382	56154835	19	1	5
ZNF581	56146825	56156988	19	1	4
ZNF584	58912871	58929694	19	1	10
ZNF585A	37597636	37663643	19	-1	4
ZNF585B	37672481	37709055	19	-1	2
ZNF586	58281023	58331307	19	1	18
ZNF587	58361225	58376480	19	1	2
ZNF587B	58331099	58370018	19	1	11
ZNF589	48282590	48340743	3	1	28
ZNF592	85291866	85349659	15	1	3
ZNF594	5082831	5095178	17	-1	2
ZNF595	53179	88099	4	1	2
ZNF596	182137	197342	8	1	2
ZNF597	3486104	3493542	16	-1	4
ZNF598	2047655	2059824	16	-1	7
ZNF600	53267448	53290044	19	-1	27
ZNF605	133498019	133532892	12	-1	16
ZNF606	58488421	58514717	19	-1	3
ZNF607	38187264	38210691	19	-1	2
ZNF608	123972608	124084500	5	-1	4
ZNF609	64752941	64978264	15	1	2
DNAH10OS	124410971	124419531	12	-1	1
ZNF610	52839498	52871031	19	1	2
GYPB	144917257	145061844	4	-1	1
ZNF611	53206066	53238326	19	-1	2
ZNF613	52430400	52452012	19	1	18
ZNF614	52516018	52533493	19	-1	3
ZNF616	52616344	52643175	19	-1	6
ZNF622	16451628	16465901	5	-1	2
ZNF623	144718183	144735900	8	1	11
ZNF624	16524051	16557170	17	-1	3
SEPP1	42799982	42887494	5	-1	1
ZNF626	20802867	20844402	19	-1	22
ZNF627	11670189	11729950	19	1	5
ZNF638	71503691	71662199	2	1	3
ZNF641	48733791	48745197	12	-1	24
PTX4	1535887	1538982	16	-1	1
CTC-534A2.2	64920592	64926718	5	1	1
HOXA10	27210210	27219880	7	-1	1
PCDHGB6	140787770	140892546	5	1	1
ZNF646	31085743	31095517	16	1	3
ZNF649	52392477	52408293	19	-1	5
ZNF652	47366568	47439835	17	-1	4
ZNF654	88188254	88193815	3	1	7
ZNF655	99156029	99174076	7	1	3
ZNF66	20959110	20991922	19	1	9
ZNF660	44619715	44641186	3	1	2
ZNF664	124456392	124499986	12	1	6
PINX1	10622473	10697394	8	-1	1
ZNF665	53662466	53696639	19	-1	4
ZNF667	56950694	56989434	19	-1	4
ZNF668	31072164	31085641	16	-1	17
ZNF669	247263264	247267674	1	-1	15
ZNF670	247108849	247242113	1	-1	2
ZNF671	58231119	58238992	19	-1	10
ZNF672	249132409	249143716	1	1	2
ZNF675	23708433	23870022	19	-1	3
ZNF677	53731577	53758151	19	-1	10
ZNF680	63980262	64023484	7	-1	5
ZNF681	23921997	23941693	19	-1	4
ZNF682	20107867	20150315	19	-1	5
ZNF683	26688125	26701013	1	-1	16
ZNF688	30580667	30584055	16	-1	3
ZNF689	30613879	30635333	16	-1	3
ZNF691	43312280	43318148	1	1	2
ZNF696	144371846	144380231	8	1	28
ZNF697	120162045	120190396	1	-1	10
ZNF7	146052849	146072894	8	1	2
ZNF701	53059075	53090427	19	1	13
ZNF707	144766622	144796068	8	1	12
ZNF708	21473962	21512227	19	-1	9
ZNF71	57106632	57137849	19	1	3
ZNF710	90544624	90625438	15	1	2
ZNF713	55955169	56009918	7	1	4
ZNF717	75758794	75834734	3	-1	5
FDXACB1	111744780	111751967	11	-1	1
OR10G2	22101992	22103096	14	-1	1
ZNF720	31724550	31806190	16	1	4
AC226150.4	133787246	133787772	12	-1	1
ZNF721	419604	492945	4	-1	13
ZNF736	63767837	63815238	7	1	4
ZNF737	20718631	20748615	19	-1	7
ZNF738	21541732	21562104	19	1	5
ZNF74	20748405	20762745	22	1	10
C21orf119	33765439	33766254	21	1	1
ZNF432	52534632	52598991	19	-1	1
ZNF746	149169885	149194908	7	-1	5
ZNF75A	3355406	3368852	16	1	7
ZNF76	35226686	35263762	6	1	6
ZNF225	44616334	44637027	19	1	1
ZNF763	12035890	12091196	19	1	2
ZNF765	53893046	53930574	19	1	4
ZNF766	52772824	52795977	19	1	5
ZNF77	2933216	2944969	19	-1	5
ZNF772	57978031	57988938	19	-1	17
ZNF773	58011283	58029772	19	1	8
ZNF775	150065879	150109558	7	1	17
CAPNS2	55600584	55601599	16	1	1
GPR142	72363546	72368761	17	1	1
ZNF776	58258164	58269527	19	1	4
ZNF777	149128454	149158214	7	-1	2
ZNF780A	40575059	40596845	19	-1	6
NHLRC4	616996	619495	16	1	1
ZNF780B	40534167	40562116	19	-1	2
C12orf79	92378756	92536690	12	-1	1
ZNF781	38158652	38183223	19	-1	9
ZNF783	148959262	148994393	7	1	11
ZNF784	56132108	56135967	19	-1	2
ZNF785	30585061	30597092	16	-1	2
ZNF786	148766735	148787874	7	-1	18
ZNF787	56598732	56632649	19	-1	6
ZNF79	130186661	130207651	9	1	18
CUX1	101458959	101927249	7	1	1
ZNF790	37308330	37341689	19	-1	3
ZNF791	12721732	12742735	19	1	3
ZNF792	35447258	35454953	19	-1	12
ZNF793	37997841	38039664	19	1	4
ZNF80	113953483	113956425	3	-1	14
ZNF800	126986844	127071978	7	-1	4
ZNF805	57751973	57766503	19	1	2
SPESP1	69110560	69239150	15	1	1
ZNF808	53030905	53067717	19	1	2
RP11-12J10.3	126305649	126480296	10	-1	1
ZNF813	53970989	54006950	19	1	5
TRIM34	5640994	5665628	11	1	1
ZNF814	58360099	58400442	19	-1	5
ZNF816	53430388	53466164	19	-1	19
ZNF823	11832080	11849824	19	-1	6
ZNF827	146678779	146859787	4	-1	2
FPGT-TNNI3K	74663919	75009666	1	1	1
ZNF83	53097313	53193749	19	-1	38
ZNF830	33288549	33290205	17	1	3
GH1	61994560	61996179	17	-1	1
THTPA	24025216	24029480	14	1	1
RP11-468E2.4	24620427	24636611	14	1	1
ZNF831	57766075	57834168	20	1	14
ZNF835	57174020	57183151	19	-1	6
ZNF836	52657117	52674896	19	-1	6
ZNF837	58878985	58892427	19	-1	2
ZNF839	102783714	102809044	14	1	3
ZNF84	133613878	133639885	12	1	5
C16orf95	87117168	87351022	16	-1	1
ZNF841	52567719	52599018	19	-1	4
ZNF844	12175514	12192380	19	1	2
ZNF845	53837002	53858122	19	1	8
GOLGA8H	30896329	30906764	15	1	1
CTC-479C5.12	67963517	67969920	16	-1	1
ZNF85	21106028	21133503	19	1	10
ZNF853	6655248	6663921	7	1	3
CCER2	39399620	39402798	19	-1	1
ZNF860	32023263	32033120	3	1	2
ZNF862	149535456	149564568	7	1	2
ZNF879	178450753	178462065	5	1	7
ZNF880	52873170	52889048	19	1	12
ZNF90	20188803	20237885	19	1	4
ZNF91	23487793	23578362	19	-1	14
ZNF92	64838712	64866038	7	1	5
ZNF93	20011722	20046384	19	1	5
ZNFX1	47854483	47894963	20	-1	4
ZNHIT1	100860949	100867471	7	1	5
ZNHIT3	34842473	34855154	17	1	7
ZNHIT6	86115106	86174116	1	-1	14
ZNRD1	30026676	30032686	6	1	4
ZNRF1	75032928	75144892	16	1	8
AARSD1	41102543	41116515	17	-1	1
C19orf82	9731967	9756572	19	1	1
ZNRF2	30323923	30452118	7	1	2
ZP3	76026835	76071388	7	1	13
ZRANB1	126630692	126676758	10	1	17
ZSCAN12	28346732	28367511	6	-1	3
ZSCAN16	28092338	28097860	6	1	4
ZSCAN18	58595205	58629794	19	-1	18
ZSCAN2	85144217	85171027	15	1	2
S1PR2	10334520	10341948	19	-1	1
ZSCAN21	99647390	99662661	7	1	7
LIN37	36239262	36245420	19	1	1
ZSCAN29	43650370	43663223	15	-1	12
ZSCAN30	32831032	32870196	18	-1	4
ZSCAN32	3432085	3451065	16	-1	2
AP001421.1	38888740	38888973	21	1	1
ZSCAN5A	56732681	56879752	19	-1	2
AC004466.1	48178706	48179787	12	1	1
ZSCAN9	28192664	28201260	6	1	12
AC019206.1	70129482	70129841	2	-1	1
AL031320.1	143759575	143764295	6	1	1
AL354718.1	45441273	45441542	9	-1	1
AC007382.1	37068327	37068530	2	-1	1
AC132872.2	80214131	80216080	17	1	1
ZSWIM4	13906274	13943044	19	1	3
AC006014.1	74999908	75005425	7	-1	1
ZSWIM5	45482071	45771881	1	-1	4
AL133318.1	41111138	41111323	13	-1	1
AC069547.1	52094298	52095876	10	1	1
AC093157.1	101455761	101457653	1	1	1
ZSWIM7	15879874	15903031	17	-1	26
ZUFSP	116956781	116989957	6	-1	2
ZWILCH	66797297	66842115	15	1	4
ZWINT	58116989	58121036	10	-1	2
SBP1	33663196	33663474	6	-1	1
ZXDC	126156444	126194762	3	-1	10
ZYG11B	53192126	53293014	1	1	18
AL590822.2	2121237	2123179	1	1	1
AC079210.1	66539369	66542970	17	1	1
ZYX	143078173	143088204	7	1	29
ZZEF1	3907739	4046314	17	-1	7
ZZZ3	78028101	78149104	1	-1	3
RP11-544M22.13	160967747	161008752	1	-1	1

### Sheet: Table S3
Outcome	Number of genes included in MR analysis	Bonferroni corrected threshold
Hypothyroidism/myxoedema	12225	4.08998e-06
Number of self-reported cancers	12132	4.12133e-06
Osteoarthritis	12014	4.16181e-06
Asthma	11872	4.21159e-06
Type 1 Diabetes	11835	4.22476e-06
Ovarian cancer	11740	4.25894e-06
Breast cancer (Combined Oncoarray; iCOGS; GWAS meta analysis)	11727	4.26367e-06
Ulcerative colitis	11336	4.41073e-06
Inflammatory bowel disease	11151	4.4839e-06
Crohn's disease	11137	4.48954e-06
Eczema/dermatitis	11118	4.49721e-06
Gout	10767	4.64382e-06
Systemic lupus erythematosus	10682	4.68077e-06
Rheumatoid arthritis	9894	5.05357e-06
Prostate Cancer	9495	5.26593e-06
Multiple sclerosis	1040	4.80769e-05
Bonferroni-corrected threshold=0.05/number of genes

### Sheet: Table S4
Outcome	Gene	Estimate	Lower 95% CI	Upper 95% CI	P value	Number of SNPs	HLA gene
Asthma	TAP1	0.0301411	0.0177149	0.0425673	1.9933e-06	3	Y
Asthma	HLA-DQB1	-0.0289075	-0.0361163	-0.0216986	3.85873e-15	23	Y
Asthma	HIST1H2BC	0.0374691	0.0231864	0.0517517	2.7218e-07	2	Y
Asthma	ZSCAN16	0.0146443	0.00842073	0.0208678	3.99045e-06	4	Y
Asthma	HLA-DRA	-0.0551116	-0.070496	-0.0397272	2.19976e-12	3	Y
Asthma	PBX2	-0.0224489	-0.028904	-0.0159937	9.35595e-12	3	Y
Asthma	EHMT2	-0.0478421	-0.0598747	-0.0358095	6.54951e-15	2	Y
Asthma	NEU1	-0.0360341	-0.0466481	-0.0254202	2.85171e-11	2	Y
Asthma	APOM	-0.0395162	-0.0477989	-0.0312336	8.68646e-21	2	Y
Asthma	NFKBIL1	0.0468025	0.0354805	0.0581246	5.40622e-16	3	Y
Asthma	ATF6B	0.0293868	0.0244877	0.0342859	6.52199e-32	3	Y
Asthma	C4B	0.0109116	0.00888924	0.012934	3.89623e-26	3	Y
Asthma	HLA-DQB2	0.0245995	0.0182831	0.0309159	2.29058e-14	23	Y
Asthma	HLA-DQA2	0.0301945	0.0216931	0.0386959	3.37283e-12	20	Y
Asthma	EGFL8	-0.059061	-0.0725255	-0.0455964	8.16901e-18	2	Y
Asthma	C4A	-0.0113453	-0.0135694	-0.00912132	1.55005e-23	3	Y
Crohns Disease	C2	-0.778879	-1.09142	-0.466338	1.03743e-06	2	Y
Crohns Disease	PBX2	0.423144	0.252907	0.59338	1.10619e-06	3	Y
Crohns Disease	AGER	1.1397	0.883244	1.39616	3.03506e-18	3	Y
Crohns Disease	FKBPL	0.646125	0.382308	0.909942	1.58483e-06	3	Y
Crohns Disease	NEU1	0.790923	0.512906	1.06894	2.46338e-08	2	Y
Crohns Disease	APOM	0.701173	0.483027	0.919318	2.9801e-10	2	Y
Crohns Disease	PRRC2A	1.23316	0.868202	1.59811	3.52998e-11	2	Y
Crohns Disease	PPT2	0.892954	0.599353	1.18655	2.50689e-09	2	Y
Crohns Disease	C4B	-0.154407	-0.207502	-0.101313	1.19893e-08	3	Y
Crohns Disease	TNF	-0.612474	-0.840947	-0.384002	1.48716e-07	3	Y
Crohns Disease	C4A	0.163731	0.105388	0.222075	3.79038e-08	3	Y
Gout	PRSS16	0.00521004	0.00351716	0.00690292	1.61912e-09	3	Y
Gout	TCF19	0.00259228	0.00162363	0.00356092	1.56074e-07	5	Y
Gout	PGBD1	0.00561247	0.00366342	0.00756152	1.66237e-08	3	Y
Gout	HIST1H2AC	-0.0153433	-0.0210497	-0.00963699	1.36434e-07	2	Y
Gout	HIST1H2BC	0.0150921	0.00982506	0.0203591	1.95335e-08	2	Y
Gout	ZSCAN16	0.00720628	0.00491088	0.00950168	7.5933e-10	3	Y
Hypothyroidism/myxoedema	PHF1	0.0469887	0.0377653	0.0562121	1.7722e-23	3	Y
Hypothyroidism/myxoedema	C2	0.0521334	0.043254	0.0610127	1.20932e-30	2	Y
Hypothyroidism/myxoedema	TAP1	0.0250607	0.0167531	0.0333683	3.37075e-09	3	Y
Hypothyroidism/myxoedema	HLA-DQB1	-0.0194752	-0.0269031	-0.0120473	2.76496e-07	20	Y
Hypothyroidism/myxoedema	HIST1H4K	-0.00884541	-0.0120615	-0.00562929	7.02389e-08	2	Y
Hypothyroidism/myxoedema	DAXX	-0.0173964	-0.0209409	-0.0138519	6.61956e-22	3	Y
Hypothyroidism/myxoedema	PBX2	-0.0208703	-0.0251859	-0.0165547	2.58285e-21	3	Y
Hypothyroidism/myxoedema	EHMT2	-0.0566574	-0.0647019	-0.048613	2.40666e-43	2	Y
Hypothyroidism/myxoedema	NEU1	-0.0361936	-0.0432896	-0.0290976	1.57216e-23	2	Y
Hypothyroidism/myxoedema	APOM	-0.0366031	-0.0421405	-0.0310657	2.18041e-38	2	Y
Hypothyroidism/myxoedema	PRRC2A	-0.0388237	-0.0485837	-0.0290638	6.36726e-15	2	Y
Hypothyroidism/myxoedema	NFKBIL1	0.0200427	0.0124733	0.0276121	2.10622e-07	3	Y
Hypothyroidism/myxoedema	HLA-E	0.0275187	0.0184331	0.0366042	2.91339e-09	2	Y
Hypothyroidism/myxoedema	ATF6B	0.0294161	0.0261408	0.0326914	2.34214e-69	3	Y
Hypothyroidism/myxoedema	C4B	0.0112379	0.00988579	0.0125899	1.15269e-59	3	Y
Hypothyroidism/myxoedema	WDR46	0.0550512	0.045078	0.0650244	2.80391e-27	2	Y
Hypothyroidism/myxoedema	LTB	-0.0830017	-0.0943437	-0.0716596	1.17749e-46	2	Y
Hypothyroidism/myxoedema	HLA-DQB2	0.0180904	0.0123049	0.0238759	8.86898e-10	22	Y
Hypothyroidism/myxoedema	ZBTB22	0.00924535	0.00596853	0.0125222	3.20359e-08	3	Y
Hypothyroidism/myxoedema	C4A	-0.011898	-0.0133849	-0.0104111	1.95648e-55	3	Y
Inflammatory bowel disease	HLA-DRB1	0.493016	0.423997	0.562036	1.55103e-44	3	Y
Inflammatory bowel disease	HLA-DMA	0.491405	0.303064	0.679746	3.1577e-07	2	Y
Inflammatory bowel disease	AGPAT1	1.00955	0.765843	1.25327	4.70091e-16	2	Y
Inflammatory bowel disease	HSPA1L	0.576169	0.424561	0.727777	9.43173e-14	2	Y
Inflammatory bowel disease	LSM2	0.544593	0.400048	0.689137	1.53112e-13	2	Y
Inflammatory bowel disease	MSH5	-0.624775	-0.879953	-0.369597	1.59659e-06	3	Y
Inflammatory bowel disease	APOM	0.444745	0.278975	0.610515	1.45325e-07	2	Y
Inflammatory bowel disease	PRRC2A	0.762782	0.485035	1.04053	7.33774e-08	2	Y
Inflammatory bowel disease	ATF6B	-1.05177	-1.30626	-0.797289	5.47726e-16	2	Y
Inflammatory bowel disease	C4B	-0.138136	-0.178283	-0.0979882	1.54435e-11	3	Y
Inflammatory bowel disease	TNF	-0.592874	-0.768927	-0.416821	4.10197e-11	3	Y
Inflammatory bowel disease	HLA-DQA2	-0.341316	-0.483412	-0.199219	2.50375e-06	12	Y
Inflammatory bowel disease	C4A	0.155504	0.111142	0.199865	6.4049e-12	3	Y
Ovarian cancer	ZSCAN9	0.0764272	0.0447261	0.108128	2.29863e-06	12	Y
Prostate cancer	HLA-DQB1	-0.0562967	-0.0744533	-0.03814	1.22382e-09	28	Y
Prostate cancer	PBX2	0.223867	0.139828	0.307906	1.77905e-07	3	Y
Prostate cancer	DHX16	0.604187	0.394669	0.813706	1.5865e-08	2	Y
Prostate cancer	C4B	-0.0641621	-0.0905721	-0.037752	1.92022e-06	3	Y
Prostate cancer	ZBTB22	0.164801	0.0953421	0.23426	3.31479e-06	2	Y
Prostate cancer	HLA-DQA2	0.0970083	0.0609916	0.133025	1.29878e-07	21	Y
Prostate cancer	C4A	0.0744171	0.0455846	0.10325	4.22123e-07	3	Y
Rheumatoid arthritis	ZNRD1	0.378242	0.219285	0.5372	3.10484e-06	2	Y
Rheumatoid arthritis	PHF1	1.69527	1.07041	2.32013	1.05219e-07	2	Y
Rheumatoid arthritis	PGBD1	-0.590984	-0.726718	-0.455249	1.4182e-17	4	Y
Rheumatoid arthritis	C2	1.97986	1.6735	2.28622	9.07621e-37	2	Y
Rheumatoid arthritis	HIST1H2BG	0.260364	0.173516	0.347212	4.20709e-09	3	Y
Rheumatoid arthritis	HLA-DRB1	-2.16597	-2.44684	-1.88511	1.29538e-51	4	Y
Rheumatoid arthritis	TUBB	1.73477	1.0871	2.38244	1.52328e-07	2	Y
Rheumatoid arthritis	HIST1H2BH	-0.734883	-1.02532	-0.444444	7.07874e-07	2	Y
Rheumatoid arthritis	DAXX	-1.03871	-1.17491	-0.902504	1.63306e-50	2	Y
Rheumatoid arthritis	HLA-DMA	-1.12361	-1.37799	-0.869221	4.84198e-18	2	Y
Rheumatoid arthritis	PBX2	1.30622	1.1386	1.47383	1.13611e-52	3	Y
Rheumatoid arthritis	AGER	-3.75958	-4.05843	-3.46074	3.07566e-134	3	Y
Rheumatoid arthritis	PRRT1	-6.9865	-7.46622	-6.50678	3.31934e-179	2	Y
Rheumatoid arthritis	DXO	-1.93803	-2.32544	-1.55061	1.0743e-22	2	Y
Rheumatoid arthritis	NELFE	2.73895	1.63112	3.84677	1.26135e-06	4	Y
Rheumatoid arthritis	EHMT2	-3.29816	-3.59318	-3.00313	2.03897e-106	2	Y
Rheumatoid arthritis	NEU1	1.35181	1.09142	1.61219	2.56159e-24	2	Y
Rheumatoid arthritis	HSPA1L	0.931164	0.726007	1.13632	5.79748e-19	2	Y
Rheumatoid arthritis	LSM2	0.880933	0.684056	1.07781	1.78795e-18	2	Y
Rheumatoid arthritis	VWA7	-0.563553	-0.767249	-0.359856	5.87763e-08	3	Y
Rheumatoid arthritis	MSH5	-1.30294	-1.63133	-0.974559	7.44816e-15	3	Y
Rheumatoid arthritis	PRRC2A	1.01857	0.688854	1.34829	1.40628e-09	2	Y
Rheumatoid arthritis	POU5F1	0.722517	0.628091	0.816942	7.67268e-51	3	Y
Rheumatoid arthritis	DHX16	1.9933	1.60048	2.38613	2.63855e-23	2	Y
Rheumatoid arthritis	TRIM10	-1.47013	-1.82001	-1.12024	1.79114e-16	3	Y
Rheumatoid arthritis	HLA-G	0.393393	0.31489	0.471895	9.06773e-23	2	Y
Rheumatoid arthritis	ATF6B	3.80687	3.50472	4.10901	1.22502e-134	2	Y
Rheumatoid arthritis	PPT2	-4.30943	-4.60251	-4.01635	1.23063e-182	2	Y
Rheumatoid arthritis	VPS52	-0.907144	-1.14876	-0.66553	1.85676e-13	2	Y
Rheumatoid arthritis	TNF	-1.21528	-1.43048	-1.00007	1.79724e-28	3	Y
Rheumatoid arthritis	ZBTB22	1.26119	1.13365	1.38874	1.12557e-83	2	Y
Rheumatoid arthritis	HLA-DQA2	1.53168	0.88502	2.17833	3.444e-06	11	Y
Systemic lupus erythematosus	SNRPC	-0.368333	-0.521873	-0.214793	2.57849e-06	13	Y
Systemic lupus erythematosus	BTN3A2	-0.261359	-0.326821	-0.195897	5.06646e-15	17	Y
Systemic lupus erythematosus	ZKSCAN3	0.608135	0.37374	0.84253	3.67424e-07	6	Y
Systemic lupus erythematosus	ZNF165	1.44122	1.05608	1.82635	2.22699e-13	3	Y
Systemic lupus erythematosus	PBX2	-3.14242	-3.42243	-2.86241	3.16333e-107	3	Y
Systemic lupus erythematosus	RNF5	-3.67645	-4.06459	-3.2883	6.22017e-77	2	Y
Systemic lupus erythematosus	FKBPL	-2.83896	-3.30535	-2.37256	8.2229e-33	3	Y
Systemic lupus erythematosus	NEU1	-5.0176	-5.48793	-4.54727	4.39275e-97	2	Y
Systemic lupus erythematosus	MSH5	1.92437	1.35422	2.49451	3.70693e-11	3	Y
Systemic lupus erythematosus	APOM	-3.86918	-4.23678	-3.50159	1.47724e-94	2	Y
Systemic lupus erythematosus	PRRC2A	-5.1162	-5.7574	-4.475	3.96123e-55	2	Y
Systemic lupus erythematosus	NFKBIL1	3.07784	2.66902	3.48666	2.82288e-49	3	Y
Systemic lupus erythematosus	HLA-C	0.48906	0.301484	0.676636	3.21897e-07	22	Y
Systemic lupus erythematosus	HLA-G	-0.43075	-0.578804	-0.282696	1.18172e-08	14	Y
Systemic lupus erythematosus	C4B	0.870653	0.780299	0.961006	1.4765e-79	3	Y
Systemic lupus erythematosus	TNF	1.49332	1.06194	1.9247	1.16196e-11	3	Y
Systemic lupus erythematosus	C4A	-0.940982	-1.04062	-0.841343	1.72272e-76	3	Y
Type 1 diabetes	C2	5.14618	4.66687	5.62549	2.61609e-98	3	Y
Type 1 diabetes	TAP1	1.73376	1.25583	2.21169	1.16004e-12	3	Y
Type 1 diabetes	HIST1H2AC	-1.38315	-1.95581	-0.810483	2.20271e-06	2	Y
Type 1 diabetes	ZSCAN16	1.036	0.811953	1.26004	1.26935e-19	3	Y
Type 1 diabetes	ZNF165	1.96203	1.5733	2.35075	4.48393e-23	3	Y
Type 1 diabetes	HIST1H4K	-1.04917	-1.27722	-0.821115	1.93598e-19	2	Y
Type 1 diabetes	DAXX	-1.1562	-1.36073	-0.951669	1.57785e-28	3	Y
Type 1 diabetes	HLA-DMA	-2.37517	-2.78417	-1.96617	5.13388e-30	2	Y
Type 1 diabetes	PBX2	1.36916	0.86449	1.87382	1.05282e-07	2	Y
Type 1 diabetes	RNF5	4.2748	3.70148	4.84813	2.28982e-48	3	Y
Type 1 diabetes	FKBPL	-5.07504	-5.64436	-4.50572	2.35518e-68	3	Y
Type 1 diabetes	DXO	-1.94845	-2.28949	-1.6074	4.19214e-29	3	Y
Type 1 diabetes	NELFE	1.84511	1.48493	2.20529	1.0138e-23	3	Y
Type 1 diabetes	EHMT2	-4.20922	-4.76472	-3.65373	6.80368e-50	2	Y
Type 1 diabetes	HSPA1L	-2.95437	-3.33896	-2.56978	3.14506e-51	2	Y
Type 1 diabetes	LSM2	-2.16539	-2.55259	-1.7782	5.87086e-28	2	Y
Type 1 diabetes	MSH5	4.68776	3.86893	5.50659	3.22712e-29	2	Y
Type 1 diabetes	GPANK1	-3.27052	-4.48683	-2.0542	1.36364e-07	4	Y
Type 1 diabetes	APOM	-3.77314	-4.06241	-3.48387	3.71705e-144	2	Y
Type 1 diabetes	PRRC2A	-2.64724	-3.1683	-2.12619	2.33519e-23	2	Y
Type 1 diabetes	DHX16	3.4026	2.74375	4.06146	4.41045e-24	2	Y
Type 1 diabetes	ATF6B	2.0896	1.91167	2.26753	3.11081e-117	3	Y
Type 1 diabetes	C4B	3.29054	3.0274	3.55368	1.17597e-132	2	Y
Type 1 diabetes	LTB	-10.8538	-11.6771	-10.0304	3.44708e-147	2	Y
Type 1 diabetes	RPS18	1.1151	0.848841	1.38136	2.24092e-16	2	Y
Type 1 diabetes	TAPBP	1.28987	0.953098	1.62663	6.05291e-14	2	Y
Type 1 diabetes	ZBTB22	1.39156	1.19842	1.58471	2.81293e-45	3	Y
Type 1 diabetes	HLA-DQA2	1.5449	1.01128	2.07851	1.39178e-08	17	Y
Type 1 diabetes	HLA-DMB	5.47822	5.06061	5.89583	8.86398e-146	2	Y
Type 1 diabetes	C4A	-2.72158	-2.99484	-2.44832	7.34883e-85	2	Y
Ulcerative colitis	HLA-DQB1	0.533186	0.305861	0.76051	4.28488e-06	11	Y
Ulcerative colitis	HLA-DRB1	0.82679	0.738669	0.914912	1.60361e-75	3	Y
Ulcerative colitis	HLA-DMA	0.79991	0.56323	1.03659	3.49382e-11	2	Y
Ulcerative colitis	HLA-DRA	1.18952	0.794676	1.58437	3.53437e-09	3	Y
Ulcerative colitis	AGPAT1	1.44547	1.13892	1.75201	2.42254e-20	2	Y
Ulcerative colitis	HSPA1L	0.775451	0.578058	0.972844	1.3645e-14	2	Y
Ulcerative colitis	LSM2	0.727786	0.538769	0.916803	4.46817e-14	2	Y
Ulcerative colitis	MSH5	-0.992901	-1.31929	-0.666511	2.48627e-09	3	Y
Ulcerative colitis	ATF6B	-1.60023	-1.92282	-1.27764	2.41526e-22	2	Y
Ulcerative colitis	C4B	-0.133559	-0.183929	-0.083189	2.02584e-07	3	Y
Ulcerative colitis	TNF	-0.570048	-0.792754	-0.347343	5.25328e-07	3	Y
Ulcerative colitis	C4A	0.155878	0.10018	0.211576	4.12938e-08	3	Y
Asthma	CFLAR	0.00547217	0.00436652	0.00657783	3.00402e-22	16	N
Asthma	ZC3H3	0.00638508	0.00483986	0.00793031	5.54788e-16	17	N
Asthma	GRN	-0.0102062	-0.0134665	-0.00694583	8.48917e-10	7	N
Asthma	RETSAT	0.00357572	0.00244635	0.00470508	5.45215e-10	26	N
Asthma	RRP12	0.00194093	0.00142044	0.00246143	2.69602e-13	32	N
Asthma	GINM1	-0.00285184	-0.0039561	-0.00174758	4.15382e-07	15	N
Asthma	ERBB3	-0.0258385	-0.0366336	-0.0150434	2.71523e-06	5	N
Asthma	ANKRD44	0.020874	0.0121588	0.0295891	2.67404e-06	6	N
Asthma	PRKCQ	-0.022605	-0.0289805	-0.0162296	3.66992e-12	8	N
Asthma	LMCD1	0.00565247	0.00373313	0.00757181	7.82829e-09	20	N
Asthma	P4HA2	-0.0405578	-0.0506337	-0.030482	3.03746e-15	3	N
Asthma	IPCEF1	-0.0123482	-0.0169668	-0.00772959	1.60485e-07	9	N
Asthma	ENO1	-0.0175099	-0.024153	-0.0108667	2.39128e-07	7	N
Asthma	ZBTB25	-0.00459729	-0.00610507	-0.0030895	2.28685e-09	19	N
Asthma	RGS17	-0.0035864	-0.00475689	-0.0024159	1.90922e-09	19	N
Asthma	CWF19L1	0.00225264	0.00159401	0.00291128	2.03643e-11	21	N
Asthma	JAK2	0.00692558	0.00459247	0.0092587	5.95805e-09	10	N
Asthma	SETD1A	0.0217727	0.0133455	0.0301999	4.10984e-07	2	N
Asthma	ARHGEF7	-0.00488843	-0.00576107	-0.00401579	4.79286e-28	21	N
Asthma	MRPS31	-0.0140315	-0.0196565	-0.00840662	1.01249e-06	3	N
Asthma	CORO1A	-0.011483	-0.0162877	-0.00667821	2.81126e-06	3	N
Asthma	STX4	0.00485115	0.00296806	0.00673424	4.43676e-07	14	N
Asthma	SARS2	-0.00183651	-0.00249583	-0.00117719	4.77825e-08	31	N
Asthma	TGFBR1	-0.0209248	-0.0264151	-0.0154345	8.02602e-14	4	N
Asthma	GLIS3	-0.0384613	-0.0525451	-0.0243775	8.67727e-08	3	N
Asthma	PLEKHA1	-0.00445059	-0.00565154	-0.00324964	3.77437e-13	18	N
Asthma	FBXL20	0.0226808	0.0140812	0.0312805	2.35035e-07	2	N
Asthma	RUNDC3A	-0.00818398	-0.0104164	-0.00595155	6.7129e-13	12	N
Asthma	SLC9A3R1	0.0090767	0.00525599	0.0128974	3.2209e-06	6	N
Asthma	MANBA	-0.0072047	-0.00958402	-0.00482538	2.94081e-09	8	N
Asthma	PUS3	0.00387372	0.00253724	0.0052102	1.34027e-08	18	N
Asthma	DAP	-0.00419657	-0.00564507	-0.00274808	1.35965e-08	19	N
Asthma	SPARC	-0.00969198	-0.0133214	-0.0060626	1.65936e-07	7	N
Asthma	WDR48	0.00459793	0.0032328	0.00596305	4.07207e-11	18	N
Asthma	PLCL1	0.00505621	0.00336802	0.0067444	4.35331e-09	15	N
Asthma	ABCD3	0.0044466	0.00283557	0.00605763	6.31326e-08	15	N
Asthma	C10orf88	0.00343329	0.00205957	0.00480701	9.65871e-07	17	N
Asthma	HOXB3	0.00820329	0.00495696	0.0114496	7.31814e-07	14	N
Asthma	TEK	0.00430893	0.00257011	0.00604775	1.19208e-06	27	N
Asthma	NUP43	-0.00187394	-0.00248192	-0.00126596	1.53099e-09	18	N
Asthma	CSTA	-0.0020342	-0.00279625	-0.00127215	1.67789e-07	23	N
Asthma	PLAU	-0.0078486	-0.0107016	-0.00499565	6.96993e-08	10	N
Asthma	IRF1	-0.0536618	-0.0638956	-0.043428	8.92508e-25	2	N
Asthma	MED1	0.0258093	0.0167851	0.0348335	2.07647e-08	2	N
Asthma	NCLN	-0.00508921	-0.00725701	-0.00292142	4.19867e-06	19	N
Asthma	KLF2	-0.0273413	-0.0386471	-0.0160355	2.13877e-06	3	N
Asthma	ADORA2A	-0.0126596	-0.0173537	-0.00796557	1.25074e-07	4	N
Asthma	CLN6	0.00343479	0.00290784	0.00396173	2.24308e-37	23	N
Asthma	CALML4	0.00447949	0.00342935	0.00552963	6.24933e-17	16	N
Asthma	ZC3H4	-0.0223265	-0.0300774	-0.0145756	1.64548e-08	3	N
Asthma	NDFIP1	-0.0161067	-0.021035	-0.0111783	1.49845e-10	19	N
Asthma	STARD3	0.0527814	0.041997	0.0635658	8.59586e-22	3	N
Asthma	PPP1R1B	0.0466449	0.0375472	0.0557427	9.28844e-24	3	N
Asthma	H3F3B	-0.032379	-0.0443233	-0.0204346	1.07771e-07	2	N
Asthma	COG6	-0.00924123	-0.011722	-0.00676048	2.85165e-13	26	N
Asthma	IL2RA	0.0177901	0.0105762	0.0250041	1.34203e-06	9	N
Asthma	ADAM19	0.00692727	0.00448192	0.00937262	2.82005e-08	9	N
Asthma	AHI1	-0.00370169	-0.00506626	-0.00233712	1.05595e-07	28	N
Asthma	STAM	-0.00659299	-0.00915731	-0.00402867	4.67566e-07	9	N
Asthma	MYC	-0.0507578	-0.0712339	-0.0302818	1.18259e-06	3	N
Asthma	C11orf1	0.0186729	0.0114873	0.0258584	3.51936e-07	3	N
Asthma	ITPKA	0.0251308	0.0151004	0.0351613	9.07907e-07	2	N
Asthma	KIF11	0.0309282	0.0204053	0.041451	8.38076e-09	2	N
Asthma	KIAA1109	-0.049296	-0.0669964	-0.0315956	4.80089e-08	2	N
Asthma	NLRC5	-0.00423818	-0.0060374	-0.00243896	3.89644e-06	19	N
Asthma	NCOR1	-0.00707966	-0.0090921	-0.00506722	5.38438e-12	11	N
Asthma	ERBB2	0.0335569	0.021712	0.0454019	2.81453e-08	2	N
Asthma	MIEN1	-0.0630694	-0.0779692	-0.0481695	1.07421e-16	3	N
Asthma	MVB12A	0.00487505	0.00311191	0.00663819	5.98414e-08	21	N
Asthma	RERE	0.00903559	0.00610418	0.011967	1.52922e-09	19	N
Asthma	MMEL1	0.00696102	0.0051704	0.00875165	2.54995e-14	14	N
Asthma	CNKSR1	-0.0115544	-0.015797	-0.00731188	9.40358e-08	5	N
Asthma	RORC	-0.0478417	-0.0565374	-0.039146	4.12935e-27	2	N
Asthma	NUP210L	0.00927431	0.00535648	0.0131921	3.49024e-06	2	N
Asthma	LPP	-0.0151831	-0.0216056	-0.00876067	3.59551e-06	3	N
Asthma	CCZ1B	-0.00665946	-0.00858396	-0.00473497	1.18354e-11	22	N
Asthma	CAMK2G	0.0384108	0.0248343	0.0519874	2.93705e-08	2	N
Asthma	KLHL35	-0.00452427	-0.0064244	-0.00262413	3.06043e-06	19	N
Asthma	TBX6	0.0110345	0.00937895	0.0126901	5.32728e-39	13	N
Asthma	FAM160B1	0.00700477	0.00444283	0.00956671	8.37457e-08	9	N
Asthma	AP1S3	0.0161344	0.0104509	0.0218179	2.63741e-08	3	N
Asthma	RABGAP1L	-0.016443	-0.0210655	-0.0118205	3.12664e-12	5	N
Asthma	JMY	-0.00844167	-0.0111845	-0.00569883	1.61735e-09	8	N
Asthma	BCL2L11	0.0228075	0.0146039	0.031011	5.06343e-08	2	N
Asthma	KDM8	-0.0314122	-0.0431621	-0.0196622	1.60805e-07	2	N
Asthma	TNFRSF14	-0.00799985	-0.00925938	-0.00674032	1.42286e-35	18	N
Asthma	NDUFS2	0.0128978	0.00764631	0.0181493	1.48142e-06	10	N
Asthma	FCER1G	0.005739	0.00415428	0.00732372	1.26639e-12	17	N
Asthma	CCDC78	0.021885	0.0142323	0.0295378	2.0825e-08	2	N
Asthma	ADORA1	-0.00664289	-0.0089406	-0.00434518	1.45802e-08	20	N
Asthma	SLC25A46	-0.016403	-0.0224955	-0.0103105	1.31408e-07	3	N
Asthma	SAMD3	0.00351137	0.00239595	0.00462679	6.8291e-10	24	N
Asthma	BRI3	-0.00675685	-0.00892776	-0.00458594	1.05868e-09	13	N
Asthma	BEND7	-0.00652854	-0.0092113	-0.00384578	1.84587e-06	8	N
Asthma	NDST2	0.00792444	0.00624406	0.00960482	2.39852e-20	11	N
Asthma	MEI1	0.00873107	0.00586965	0.0115925	2.2251e-09	9	N
Asthma	MVD	-0.00926563	-0.0127008	-0.00583049	1.24596e-07	15	N
Asthma	CACNB3	-0.00540745	-0.00693559	-0.00387931	4.04816e-12	18	N
Asthma	TMC4	-0.0023548	-0.00329332	-0.00141627	8.76006e-07	32	N
Asthma	HEXIM2	0.0162955	0.0129048	0.0196863	4.54021e-21	8	N
Asthma	HNRNPH1	-0.0038274	-0.00538569	-0.0022691	1.47973e-06	18	N
Asthma	PGM2	-0.0051083	-0.00704558	-0.00317103	2.36437e-07	13	N
Asthma	STRA13	0.00481618	0.00309321	0.00653915	4.28607e-08	16	N
Asthma	USP38	-0.00785424	-0.0108313	-0.00487719	2.32968e-07	10	N
Asthma	FAXDC2	-0.00244537	-0.00326963	-0.00162112	6.07225e-09	22	N
Asthma	ADORA2B	-0.0042829	-0.00546847	-0.00309733	1.43701e-12	19	N
Asthma	TRIM8	-0.0067402	-0.00948935	-0.00399105	1.545e-06	7	N
Asthma	ORMDL3	0.00969678	0.00664367	0.0127499	4.81868e-10	22	N
Asthma	CSDC2	0.0263972	0.0164158	0.0363787	2.17905e-07	2	N
Asthma	MTX1	0.0107902	0.00621951	0.0153608	3.71029e-06	4	N
Asthma	HOXB2	0.00272686	0.0019486	0.00350511	6.54118e-12	25	N
Asthma	CEP19	0.00384215	0.00227367	0.00541064	1.57787e-06	27	N
Asthma	PAAF1	-0.00396907	-0.00515719	-0.00278094	5.85121e-11	15	N
Asthma	BOK	-0.00658104	-0.00835205	-0.00481003	3.26044e-13	21	N
Asthma	FAM89B	0.0119529	0.00704152	0.0168642	1.84218e-06	8	N
Asthma	FRAT2	0.00292508	0.00169551	0.00415464	3.12166e-06	22	N
Asthma	TDRKH	-0.00730954	-0.00975241	-0.00486667	4.50227e-09	16	N
Asthma	UBA7	-0.0028229	-0.00337473	-0.00227106	1.17056e-23	20	N
Asthma	MAFF	-0.011715	-0.0161273	-0.00730271	1.95203e-07	6	N
Asthma	IFITM2	-0.00745094	-0.0105902	-0.0043117	3.28822e-06	14	N
Asthma	ZNF79	0.00547927	0.00426928	0.00668926	6.96751e-19	18	N
Asthma	SEMA4A	0.00285806	0.00192026	0.00379587	2.32624e-09	25	N
Asthma	SLC39A10	0.00266136	0.00156661	0.00375611	1.89133e-06	19	N
Asthma	ZNF420	0.00934352	0.00588986	0.0127972	1.14236e-07	5	N
Asthma	SLC22A5	0.01054	0.00857191	0.0125082	8.98242e-26	25	N
Asthma	C5orf56	0.0779625	0.0634157	0.0925092	8.252e-26	2	N
Asthma	RPL12	-0.00535255	-0.0069803	-0.00372481	1.15604e-10	17	N
Asthma	MRPL42	0.00324425	0.00218448	0.00430403	1.97321e-09	24	N
Asthma	HSD17B11	-0.0033733	-0.00462305	-0.00212354	1.22132e-07	18	N
Asthma	TPM2	-0.00264622	-0.0036652	-0.00162723	3.58322e-07	26	N
Asthma	SELM	-0.0038312	-0.00538004	-0.00228235	1.24624e-06	21	N
Asthma	TECPR1	-0.00362508	-0.00462382	-0.00262634	1.12736e-12	25	N
Asthma	HMGN1	-0.00400802	-0.00525941	-0.00275662	3.44179e-10	16	N
Asthma	C2CD4D	-0.0363081	-0.0450017	-0.0276144	2.7101e-16	2	N
Asthma	APOBEC3D	-0.00976376	-0.0134456	-0.00608191	2.01926e-07	9	N
Asthma	MARS2	-0.0149209	-0.0199983	-0.00984355	8.42374e-09	3	N
Asthma	POLG2	-0.0253125	-0.0349692	-0.0156557	2.78396e-07	2	N
Asthma	PRR24	0.00200499	0.00117411	0.00283586	2.24945e-06	31	N
Asthma	KRT222	0.0275348	0.0179483	0.0371214	1.80758e-08	2	N
Crohns Disease	CFLAR	0.0742642	0.0462049	0.102323	2.13232e-07	15	N
Crohns Disease	SLC25A13	-0.095323	-0.135797	-0.0548485	3.9123e-06	15	N
Crohns Disease	OSBPL5	-0.0775123	-0.105886	-0.0491386	8.58866e-08	28	N
Crohns Disease	SLC45A4	-0.103042	-0.131744	-0.0743399	1.97275e-12	29	N
Crohns Disease	RNASET2	-0.118612	-0.159244	-0.0779798	1.05616e-08	32	N
Crohns Disease	RRP12	-0.0443589	-0.0576278	-0.0310899	5.66724e-11	36	N
Crohns Disease	ANAPC4	0.0738155	0.0487113	0.0989197	8.26262e-09	26	N
Crohns Disease	CUL1	0.809901	0.550418	1.06938	9.50775e-10	2	N
Crohns Disease	ASB1	-0.0768988	-0.0999086	-0.0538889	5.74692e-11	17	N
Crohns Disease	P4HA2	0.964787	0.720014	1.20956	1.11595e-14	2	N
Crohns Disease	DGKD	0.62242	0.415482	0.829358	3.74432e-09	3	N
Crohns Disease	SP140	-0.366185	-0.445223	-0.287146	1.08087e-19	18	N
Crohns Disease	KIAA1467	-0.280474	-0.367205	-0.193743	2.32431e-10	6	N
Crohns Disease	RGS17	0.054059	0.0319816	0.0761364	1.59305e-06	19	N
Crohns Disease	SIRT1	0.0800264	0.055618	0.104435	1.30989e-10	14	N
Crohns Disease	JAK2	0.310325	0.20878	0.41187	2.102e-09	10	N
Crohns Disease	IL12RB1	0.120437	0.0758219	0.165051	1.21716e-07	18	N
Crohns Disease	SRP54	-0.215023	-0.264608	-0.165438	1.90726e-17	7	N
Crohns Disease	EMC9	0.24737	0.144448	0.350292	2.46861e-06	6	N
Crohns Disease	PLTP	-0.141059	-0.182249	-0.0998692	1.91839e-11	28	N
Crohns Disease	CD40	-0.202161	-0.275473	-0.128849	6.49348e-08	21	N
Crohns Disease	DNTTIP1	0.0956303	0.0624913	0.128769	1.54996e-08	23	N
Crohns Disease	TNNC2	-0.109221	-0.141623	-0.0768188	3.93131e-11	17	N
Crohns Disease	ASAH1	-0.0956336	-0.122804	-0.0684635	5.24764e-12	21	N
Crohns Disease	DMPK	-0.139996	-0.176638	-0.103354	6.97823e-14	14	N
Crohns Disease	COBL	-0.173059	-0.237322	-0.108796	1.30509e-07	8	N
Crohns Disease	PHF14	0.276426	0.16987	0.382981	3.68536e-07	6	N
Crohns Disease	PLEKHA1	0.081998	0.0498707	0.114125	5.66254e-07	17	N
Crohns Disease	CUL2	-0.668763	-0.866023	-0.471503	3.03621e-11	2	N
Crohns Disease	ZMIZ1	-0.844765	-1.06869	-0.620843	1.42341e-13	3	N
Crohns Disease	STX2	0.0567461	0.0333143	0.0801779	2.06912e-06	31	N
Crohns Disease	DAP	-0.157393	-0.203663	-0.111123	2.61002e-11	18	N
Crohns Disease	LNPEP	0.286039	0.166766	0.405312	2.59691e-06	11	N
Crohns Disease	SLC12A7	-0.0816758	-0.107909	-0.0554424	1.04609e-09	25	N
Crohns Disease	PRKAR2A	-0.708791	-1.00791	-0.409673	3.41189e-06	2	N
Crohns Disease	EIF2B4	-0.57595	-0.821002	-0.330897	4.09459e-06	3	N
Crohns Disease	ITGA4	0.172135	0.119962	0.224307	1.00224e-10	21	N
Crohns Disease	IL18R1	-0.303163	-0.382902	-0.223425	9.21399e-14	18	N
Crohns Disease	IL18RAP	-0.141183	-0.170692	-0.111674	6.77724e-21	20	N
Crohns Disease	PLCL1	0.187426	0.13113	0.243722	6.78731e-11	14	N
Crohns Disease	KIAA2013	0.179719	0.115847	0.243591	3.4916e-08	16	N
Crohns Disease	CRYZ	0.045763	0.0277807	0.0637454	6.10459e-07	31	N
Crohns Disease	KIF21B	-0.849807	-1.12006	-0.579556	7.1323e-10	4	N
Crohns Disease	NUP43	-0.0433471	-0.0585756	-0.0281186	2.42017e-08	20	N
Crohns Disease	PTK2B	-0.133275	-0.159345	-0.107206	1.24423e-23	17	N
Crohns Disease	PLAU	-0.370253	-0.446998	-0.293508	3.20729e-21	11	N
Crohns Disease	METTL21B	-0.0423209	-0.0556824	-0.0289593	5.36904e-10	26	N
Crohns Disease	IRF1	1.50303	1.2549	1.75116	1.6488e-32	2	N
Crohns Disease	STAT5A	0.659267	0.388002	0.930532	1.90366e-06	2	N
Crohns Disease	YEATS4	-0.0672215	-0.0957838	-0.0386591	3.97335e-06	29	N
Crohns Disease	COLGALT1	-0.0860592	-0.120183	-0.0519356	7.69332e-07	25	N
Crohns Disease	HELZ2	1.30944	0.92057	1.69832	4.11922e-11	2	N
Crohns Disease	STARD3	-0.79857	-1.0642	-0.53294	3.8089e-09	3	N
Crohns Disease	FAM104A	-0.098241	-0.138749	-0.0577333	2.00036e-06	19	N
Crohns Disease	MED10	0.0925019	0.0557317	0.129272	8.1961e-07	14	N
Crohns Disease	RCBTB1	-0.0920978	-0.120068	-0.0641274	1.09263e-10	16	N
Crohns Disease	PHF11	-0.126703	-0.162389	-0.091016	3.43391e-12	19	N
Crohns Disease	LRRC32	-1.11217	-1.40217	-0.822162	5.62784e-14	3	N
Crohns Disease	PARP16	0.0804902	0.046644	0.114337	3.14656e-06	17	N
Crohns Disease	KSR1	-0.163759	-0.20303	-0.124487	3.00957e-16	16	N
Crohns Disease	C17orf80	-0.0898588	-0.125726	-0.0539919	9.08982e-07	20	N
Crohns Disease	ERBB2	-0.814407	-1.10312	-0.525694	3.2263e-08	2	N
Crohns Disease	RORC	-0.84079	-1.0578	-0.62378	3.10778e-14	2	N
Crohns Disease	CTSK	-0.101449	-0.118951	-0.0839472	6.54543e-30	23	N
Crohns Disease	HORMAD1	-0.229555	-0.322969	-0.136142	1.46144e-06	6	N
Crohns Disease	C1orf43	-0.282974	-0.396936	-0.169011	1.13491e-06	5	N
Crohns Disease	SURF6	-0.131256	-0.165939	-0.0965733	1.19401e-13	13	N
Crohns Disease	MED22	-0.129003	-0.160191	-0.0978149	5.18947e-16	15	N
Crohns Disease	SH3GLB2	-0.133793	-0.186572	-0.0810134	6.75113e-07	18	N
Crohns Disease	ZFP36L2	-0.54167	-0.759664	-0.323676	1.11537e-06	3	N
Crohns Disease	SLC37A3	0.154811	0.113434	0.196188	2.24813e-13	17	N
Crohns Disease	AP3S2	0.0536504	0.0329485	0.0743523	3.78671e-07	25	N
Crohns Disease	IFNGR2	-0.139959	-0.195701	-0.0842159	8.60714e-07	19	N
Crohns Disease	SCNN1D	-0.58416	-0.801164	-0.367156	1.31966e-07	5	N
Crohns Disease	IL23R	1.83122	1.17753	2.48491	4.00727e-08	4	N
Crohns Disease	DENND2D	-0.196388	-0.27146	-0.121316	2.94003e-07	15	N
Crohns Disease	REL	-0.427148	-0.608573	-0.245724	3.93921e-06	2	N
Crohns Disease	KIAA1841	0.155164	0.117044	0.193284	1.48909e-15	20	N
Crohns Disease	C1orf106	-0.949256	-1.18255	-0.715961	1.52483e-15	3	N
Crohns Disease	YY1AP1	-0.501558	-0.661812	-0.341304	8.55697e-10	6	N
Crohns Disease	RFT1	0.2194	0.175627	0.263173	8.89969e-23	15	N
Crohns Disease	APEH	0.42039	0.278552	0.562227	6.28079e-09	9	N
Crohns Disease	NDST2	0.249931	0.156921	0.342941	1.38888e-07	11	N
Crohns Disease	ANPEP	-0.0733503	-0.0926232	-0.0540773	8.69428e-14	29	N
Crohns Disease	ENDOG	-0.0896369	-0.111288	-0.0679855	4.88681e-16	20	N
Crohns Disease	RAB4B	-0.221532	-0.309718	-0.133346	8.4963e-07	12	N
Crohns Disease	IRF2BP2	0.550833	0.364672	0.736994	6.65715e-09	3	N
Crohns Disease	STAT3	0.533756	0.347628	0.719884	1.90346e-08	5	N
Crohns Disease	SPNS1	0.18132	0.144443	0.218197	5.58213e-22	17	N
Crohns Disease	STRA13	-0.122221	-0.1694	-0.0750426	3.82482e-07	14	N
Crohns Disease	BRD3	-0.0976684	-0.137989	-0.0573477	2.05841e-06	17	N
Crohns Disease	GPR25	-0.533985	-0.670797	-0.397172	2.01244e-14	3	N
Crohns Disease	MFN1	-0.178853	-0.238047	-0.119658	3.1814e-09	10	N
Crohns Disease	GATM	-0.06889	-0.0961894	-0.0415906	7.57682e-07	18	N
Crohns Disease	ORMDL3	-0.117851	-0.166153	-0.0695491	1.73487e-06	23	N
Crohns Disease	CTSW	-0.104496	-0.138563	-0.07043	1.83179e-09	20	N
Crohns Disease	MTX1	0.422099	0.296554	0.547644	4.40781e-11	3	N
Crohns Disease	AHSA2	-0.157559	-0.184917	-0.130202	1.50183e-29	13	N
Crohns Disease	PPP1R14B	0.68301	0.411848	0.954171	7.94078e-07	2	N
Crohns Disease	USMG5	-0.0526968	-0.0674452	-0.0379485	2.50413e-12	25	N
Crohns Disease	2020-03-03	-0.211861	-0.282142	-0.141579	3.45759e-09	8	N
Crohns Disease	RMI2	-0.100539	-0.139497	-0.0615816	4.23344e-07	24	N
Crohns Disease	SFN	-0.607665	-0.852109	-0.363221	1.10318e-06	2	N
Crohns Disease	SMIM19	0.159576	0.120828	0.198324	6.92782e-16	17	N
Crohns Disease	CCDC101	-0.160076	-0.213778	-0.106373	5.15062e-09	17	N
Crohns Disease	TUFM	0.0843505	0.0576934	0.111008	5.58009e-10	20	N
Crohns Disease	ADO	0.379729	0.220062	0.539396	3.14222e-06	11	N
Crohns Disease	TDRKH	-0.131884	-0.179944	-0.0838244	7.51231e-08	16	N
Crohns Disease	UBA7	0.174671	0.13174	0.217601	1.53089e-15	17	N
Crohns Disease	C16orf72	-0.0828305	-0.111955	-0.0537062	2.48679e-08	20	N
Crohns Disease	CLECL1	0.105646	0.0664478	0.144845	1.27495e-07	30	N
Crohns Disease	SOCS1	-0.791425	-1.08227	-0.500577	9.64766e-08	3	N
Crohns Disease	FAM212A	0.678596	0.4807	0.876492	1.80712e-11	3	N
Crohns Disease	UBE2L3	0.162923	0.114238	0.211607	5.41578e-11	15	N
Crohns Disease	ARAP1	0.436041	0.315979	0.556104	1.09354e-12	6	N
Crohns Disease	PDE2A	-0.346067	-0.483088	-0.209046	7.41431e-07	7	N
Crohns Disease	CARD9	0.267622	0.196244	0.339	2.00256e-13	25	N
Crohns Disease	CLN3	-0.322461	-0.426773	-0.218148	1.37139e-09	9	N
Crohns Disease	ZNF34	0.118635	0.0756077	0.161662	6.51612e-08	11	N
Crohns Disease	ZNF420	0.270214	0.191551	0.348877	1.66584e-11	5	N
Crohns Disease	SULT1A2	0.250242	0.165145	0.335338	8.23216e-09	18	N
Crohns Disease	SLC22A5	-0.244402	-0.292973	-0.195832	6.05813e-23	23	N
Crohns Disease	STMN3	0.243894	0.16586	0.321928	9.01952e-10	17	N
Crohns Disease	C5orf56	-1.41642	-1.77926	-1.05358	1.99176e-14	2	N
Crohns Disease	TCEA3	0.166248	0.0962933	0.236202	3.19461e-06	8	N
Crohns Disease	DENND1B	0.620939	0.428749	0.813129	2.41437e-10	2	N
Crohns Disease	IRGM	-2.51832	-3.06307	-1.97357	1.29558e-19	2	N
Crohns Disease	MRPL20	0.342374	0.210041	0.474708	3.96071e-07	5	N
Crohns Disease	CTD-2260A17.2	-0.865864	-1.15052	-0.581209	2.49441e-09	2	N
Crohns Disease	MARS2	-0.420679	-0.550841	-0.290517	2.38042e-10	3	N
Crohns Disease	SIGLEC14	-0.0744831	-0.106131	-0.0428352	3.97345e-06	37	N
Crohns Disease	CLEC12B	-0.0818776	-0.104541	-0.0592141	1.43248e-12	27	N
Eczema/dermatitis	CFLAR	-0.0019999	-0.00260346	-0.00139634	8.33855e-11	12	N
Eczema/dermatitis	CEACAM21	-0.00152244	-0.00215867	-0.000886213	2.7317e-06	13	N
Eczema/dermatitis	ROGDI	0.0013268	0.000841037	0.00181257	8.63267e-08	21	N
Eczema/dermatitis	WIPI1	0.00236333	0.00137249	0.00335416	2.94133e-06	16	N
Eczema/dermatitis	P4HA2	-0.0125547	-0.0175498	-0.00755959	8.38611e-07	3	N
Eczema/dermatitis	APBB1IP	0.00185483	0.00109825	0.00261141	1.54718e-06	16	N
Eczema/dermatitis	PHLPP1	-0.0032332	-0.00430589	-0.00216051	3.47281e-09	10	N
Eczema/dermatitis	LGALS2	0.00117307	0.000704907	0.00164123	9.05842e-07	18	N
Eczema/dermatitis	VRK3	0.00161378	0.000985425	0.00224213	4.81107e-07	10	N
Eczema/dermatitis	CLEC4A	0.00520533	0.00328275	0.00712791	1.11718e-07	5	N
Eczema/dermatitis	IL1RL1	-0.010746	-0.0136208	-0.00787125	2.36331e-13	4	N
Eczema/dermatitis	IL18RAP	-0.00343208	-0.00386685	-0.00299732	5.34691e-54	8	N
Eczema/dermatitis	PPL	-0.00350276	-0.00492643	-0.00207909	1.41959e-06	10	N
Eczema/dermatitis	TEK	0.00179893	0.00103426	0.00256361	4.00938e-06	21	N
Eczema/dermatitis	CCR7	0.013841	0.00908222	0.0185998	1.19393e-08	2	N
Eczema/dermatitis	RFPL2	-0.00341175	-0.00473503	-0.00208848	4.34225e-07	10	N
Eczema/dermatitis	CDC42EP1	0.00192349	0.0011804	0.00266657	3.90772e-07	14	N
Eczema/dermatitis	FAM104A	0.00179454	0.00124025	0.00234882	2.21725e-10	19	N
Eczema/dermatitis	SLC37A2	0.00281987	0.00170939	0.00393035	6.45853e-07	7	N
Eczema/dermatitis	PHF11	0.00245007	0.00153603	0.00336411	1.49119e-07	14	N
Eczema/dermatitis	ITGAX	0.000584646	0.000340252	0.000829039	2.74963e-06	15	N
Eczema/dermatitis	C17orf80	0.0015401	0.00101405	0.00206614	9.57214e-09	18	N
Eczema/dermatitis	SSH2	0.00280739	0.0017573	0.00385749	1.6068e-07	6	N
Eczema/dermatitis	RORC	-0.0161959	-0.0205072	-0.0118847	1.7994e-13	2	N
Eczema/dermatitis	CERS2	-0.00623102	-0.00879401	-0.00366803	1.88885e-06	4	N
Eczema/dermatitis	HORMAD1	-0.00687399	-0.00905215	-0.00469583	6.19508e-10	4	N
Eczema/dermatitis	TNFRSF14	-0.00223652	-0.00318954	-0.00128351	4.23231e-06	11	N
Eczema/dermatitis	WIPI2	0.00202978	0.00133518	0.00272438	1.0195e-08	20	N
Eczema/dermatitis	ZNF276	0.00380758	0.00270696	0.00490819	1.1976e-11	9	N
Eczema/dermatitis	SCNM1	0.0115356	0.00703877	0.0160324	4.9598e-07	3	N
Eczema/dermatitis	MGMT	0.000699961	0.000402345	0.000997577	4.03381e-06	21	N
Eczema/dermatitis	PAAF1	-0.00188223	-0.00268078	-0.00108369	3.84114e-06	10	N
Eczema/dermatitis	RMI2	-0.00213152	-0.00287785	-0.00138519	2.1725e-08	19	N
Eczema/dermatitis	PTCH1	0.00451316	0.00287145	0.00615487	7.1218e-08	8	N
Eczema/dermatitis	ZNF396	-0.00188389	-0.00252994	-0.00123785	1.09496e-08	11	N
Eczema/dermatitis	SLC22A5	0.00217821	0.00125199	0.00310444	4.04116e-06	10	N
Eczema/dermatitis	MCMBP	0.00171659	0.00107195	0.00236122	1.79745e-07	9	N
Eczema/dermatitis	CCDC167	-0.000947581	-0.00132624	-0.000568926	9.3525e-07	20	N
Eczema/dermatitis	KIR3DL2	-0.00185378	-0.00264244	-0.00106512	4.0851e-06	13	N
Eczema/dermatitis	TIFAB	-0.00510636	-0.00690554	-0.00330717	2.65667e-08	7	N
Gout	RFC1	-0.0058146	-0.0075847	-0.00404449	1.20854e-10	3	N
Gout	GINM1	0.00191761	0.00136031	0.0024749	1.53972e-11	7	N
Gout	WDR1	-0.0183677	-0.0237339	-0.0130015	1.96407e-11	2	N
Gout	IL12RB1	-0.00195483	-0.00259283	-0.00131683	1.90921e-09	10	N
Gout	COBL	0.00307252	0.00181271	0.00433232	1.75194e-06	8	N
Gout	SLC2A9	0.0144702	0.0091567	0.0197838	9.42185e-08	6	N
Gout	EIF2B4	-0.0163293	-0.020507	-0.0121515	1.84778e-14	2	N
Gout	IL18RAP	-0.000553767	-0.000750683	-0.000356851	3.55176e-08	7	N
Gout	BIRC6	-0.00930273	-0.0132748	-0.00533065	4.42623e-06	2	N
Gout	CD160	-0.00735805	-0.0097681	-0.004948	2.17843e-09	2	N
Gout	PKD2	0.0311145	0.0280615	0.0341675	9.12706e-89	3	N
Gout	PPL	-0.00258233	-0.0036777	-0.00148695	3.8266e-06	8	N
Gout	RNF115	-0.00999286	-0.0137361	-0.0062496	1.67471e-07	2	N
Gout	SEC14L1	0.00334023	0.00192944	0.00475102	3.47605e-06	7	N
Gout	NCOR1	0.0033296	0.00227839	0.00438081	5.36638e-10	4	N
Gout	PRPSAP2	0.0030069	0.00182475	0.00418906	6.18563e-07	8	N
Gout	NBPF3	0.0017141	0.00103741	0.0023908	6.88182e-07	13	N
Gout	KIAA1841	-0.00169766	-0.00216493	-0.00123039	1.07227e-12	8	N
Gout	PMVK	0.00538489	0.00327966	0.00749012	5.35003e-07	3	N
Gout	BRI3	-0.00225924	-0.00317039	-0.00134809	1.17502e-06	7	N
Gout	TMC4	0.00146814	0.000978873	0.0019574	4.07074e-09	16	N
Gout	FASN	0.00197169	0.0013212	0.00262218	2.83637e-09	7	N
Gout	ADORA2B	0.00195233	0.00132466	0.00257999	1.08524e-09	6	N
Gout	HSPA4	-0.00212726	-0.00294356	-0.00131097	3.26201e-07	6	N
Gout	CDC42BPG	0.0184568	0.0114623	0.0254513	2.31749e-07	2	N
Gout	KAT5	-0.0164859	-0.0228733	-0.0100985	4.22129e-07	2	N
Gout	MTX1	-0.00619544	-0.00808283	-0.00430805	1.24566e-10	3	N
Gout	AHSA2	0.00195601	0.00150172	0.00241029	3.20054e-17	8	N
Gout	MLXIP	0.0107287	0.00643193	0.0150255	9.88793e-07	3	N
Gout	BAIAP2	0.0017132	0.00111083	0.00231557	2.48476e-08	14	N
Gout	CCDC57	-0.00200897	-0.00267252	-0.00134542	2.95652e-09	9	N
Gout	SIPA1	0.00747548	0.0052167	0.00973427	8.784e-11	3	N
Hypothyroidism/myxoedema	SKAP2	-0.00123924	-0.00161257	-0.000865899	7.72838e-11	18	N
Hypothyroidism/myxoedema	FYN	0.0202908	0.0133958	0.0271857	8.02686e-09	4	N
Hypothyroidism/myxoedema	ZC3H3	-0.00201047	-0.00265575	-0.0013652	1.01771e-09	15	N
Hypothyroidism/myxoedema	RNASET2	-0.00347673	-0.00462824	-0.00232522	3.26533e-09	27	N
Hypothyroidism/myxoedema	IFT88	0.00256814	0.00152908	0.0036072	1.27093e-06	13	N
Hypothyroidism/myxoedema	TG	0.0142195	0.00903901	0.0193999	7.45805e-08	6	N
Hypothyroidism/myxoedema	POLR3E	0.00233358	0.00136452	0.00330265	2.36132e-06	11	N
Hypothyroidism/myxoedema	ABCA7	0.00443428	0.00263358	0.00623499	1.3898e-06	13	N
Hypothyroidism/myxoedema	ERBB3	-0.014742	-0.0205201	-0.00896385	5.7174e-07	5	N
Hypothyroidism/myxoedema	SREBF1	-0.00252895	-0.00350657	-0.00155134	3.97508e-07	16	N
Hypothyroidism/myxoedema	ACAP1	-0.0046241	-0.00647155	-0.00277665	9.30856e-07	20	N
Hypothyroidism/myxoedema	GRAMD4	-0.00206437	-0.00267915	-0.00144959	4.6619e-11	22	N
Hypothyroidism/myxoedema	SESN1	0.00483855	0.00278945	0.00688766	3.69098e-06	5	N
Hypothyroidism/myxoedema	FCN1	0.00252261	0.00159921	0.00344602	8.58517e-08	23	N
Hypothyroidism/myxoedema	ERP29	0.0264425	0.0184294	0.0344555	9.95008e-11	3	N
Hypothyroidism/myxoedema	ZBTB25	0.00288503	0.0021106	0.00365945	2.84295e-13	19	N
Hypothyroidism/myxoedema	LRRFIP2	0.00522433	0.00346478	0.00698388	5.90657e-09	16	N
Hypothyroidism/myxoedema	SIRT1	0.00266897	0.00211524	0.0032227	3.48749e-21	15	N
Hypothyroidism/myxoedema	PPM1F	0.00263179	0.00156966	0.00369393	1.19505e-06	20	N
Hypothyroidism/myxoedema	GRAP2	0.0164938	0.0096146	0.023373	2.61091e-06	3	N
Hypothyroidism/myxoedema	SRP54	-0.00509798	-0.0069907	-0.00320526	1.29826e-07	7	N
Hypothyroidism/myxoedema	PABPC1L	-0.00374763	-0.00514354	-0.00235171	1.42549e-07	18	N
Hypothyroidism/myxoedema	TRADD	-0.00567568	-0.00733145	-0.00401992	1.83681e-11	3	N
Hypothyroidism/myxoedema	CKM	0.00331188	0.00199052	0.00463323	8.99194e-07	22	N
Hypothyroidism/myxoedema	PPP6R1	-0.013425	-0.0181504	-0.00869962	2.57221e-08	3	N
Hypothyroidism/myxoedema	DENND3	0.00386945	0.00262905	0.00510985	9.70742e-10	19	N
Hypothyroidism/myxoedema	RASIP1	0.0158003	0.00987604	0.0217246	1.71982e-07	2	N
Hypothyroidism/myxoedema	DFNA5	0.00183964	0.0012317	0.00244757	3.01191e-09	18	N
Hypothyroidism/myxoedema	PLEKHA1	-0.00642706	-0.00736735	-0.00548677	6.32213e-41	18	N
Hypothyroidism/myxoedema	ZMIZ1	0.015649	0.00969315	0.0216048	2.60756e-07	3	N
Hypothyroidism/myxoedema	SLC25A11	-0.0063068	-0.0078262	-0.0047874	4.10161e-16	10	N
Hypothyroidism/myxoedema	MS4A6A	0.00204737	0.00147191	0.00262282	3.09851e-12	20	N
Hypothyroidism/myxoedema	PANX1	0.00413906	0.00285035	0.00542777	3.07417e-10	18	N
Hypothyroidism/myxoedema	CD69	0.0225172	0.0167807	0.0282538	1.43389e-14	3	N
Hypothyroidism/myxoedema	KCTD10	0.00192218	0.00134269	0.00250166	7.96458e-11	15	N
Hypothyroidism/myxoedema	BACH2	-0.0213878	-0.0284935	-0.0142822	3.64683e-09	6	N
Hypothyroidism/myxoedema	RPS12	-0.0153454	-0.0217624	-0.00892837	2.77258e-06	2	N
Hypothyroidism/myxoedema	SPARC	-0.00619495	-0.0083785	-0.0040114	2.68823e-08	7	N
Hypothyroidism/myxoedema	SLC12A7	-0.00183798	-0.00250359	-0.00117237	6.22738e-08	23	N
Hypothyroidism/myxoedema	STAT1	-0.0322068	-0.0438121	-0.0206015	5.35091e-08	2	N
Hypothyroidism/myxoedema	STK25	-0.0179	-0.023098	-0.012702	1.48429e-11	6	N
Hypothyroidism/myxoedema	HELLS	0.00343007	0.00213837	0.00472177	1.94382e-07	9	N
Hypothyroidism/myxoedema	ZFP30	0.00188511	0.0011277	0.00264252	1.07103e-06	16	N
Hypothyroidism/myxoedema	CBX3	0.0152362	0.00885456	0.0216178	2.87681e-06	2	N
Hypothyroidism/myxoedema	TSFM	0.003713	0.00259147	0.00483452	8.65196e-11	12	N
Hypothyroidism/myxoedema	BAZ2B	0.0058205	0.0048103	0.00683071	1.4245e-29	18	N
Hypothyroidism/myxoedema	OPRL1	0.0028304	0.00206218	0.00359861	5.15085e-13	23	N
Hypothyroidism/myxoedema	CPSF3L	-0.0167566	-0.0233451	-0.010168	6.20344e-07	2	N
Hypothyroidism/myxoedema	JUND	-0.0224962	-0.0295586	-0.0154338	4.28815e-10	2	N
Hypothyroidism/myxoedema	TMEM204	0.00252341	0.00174929	0.00329754	1.67111e-10	22	N
Hypothyroidism/myxoedema	RAMP1	-0.00541541	-0.00735037	-0.00348045	4.12543e-08	18	N
Hypothyroidism/myxoedema	H3F3B	-0.021981	-0.0299746	-0.0139875	7.06126e-08	2	N
Hypothyroidism/myxoedema	AP3B1	-0.00181957	-0.00236938	-0.00126976	8.78866e-11	14	N
Hypothyroidism/myxoedema	COG6	-0.00362842	-0.0044593	-0.00279754	1.13802e-17	24	N
Hypothyroidism/myxoedema	FADS2	-0.00415243	-0.00585585	-0.00244901	1.77225e-06	15	N
Hypothyroidism/myxoedema	TMEM258	-0.00744457	-0.00992845	-0.00496069	4.2459e-09	14	N
Hypothyroidism/myxoedema	USP15	0.00504917	0.0034528	0.00664554	5.67609e-10	12	N
Hypothyroidism/myxoedema	RMDN3	0.00291021	0.00169592	0.0041245	2.63604e-06	7	N
Hypothyroidism/myxoedema	PARP16	0.00292309	0.00169699	0.00414919	2.97338e-06	15	N
Hypothyroidism/myxoedema	MMAB	-0.00485124	-0.00677984	-0.00292264	8.21723e-07	8	N
Hypothyroidism/myxoedema	GPR84	0.00361907	0.00215699	0.00508116	1.22557e-06	9	N
Hypothyroidism/myxoedema	ITGAX	0.00138673	0.000958832	0.00181463	2.1278e-10	20	N
Hypothyroidism/myxoedema	NLRC5	-0.00367352	-0.00503634	-0.00231071	1.26971e-07	19	N
Hypothyroidism/myxoedema	TRIM65	0.00845124	0.00502406	0.0118784	1.34373e-06	6	N
Hypothyroidism/myxoedema	MMEL1	0.00588538	0.00441088	0.00735989	5.15592e-15	13	N
Hypothyroidism/myxoedema	CCZ1B	-0.00233837	-0.00325436	-0.00142237	5.63248e-07	21	N
Hypothyroidism/myxoedema	MFHAS1	-0.00820806	-0.0102806	-0.0061355	8.34971e-15	21	N
Hypothyroidism/myxoedema	GSN	-0.00172574	-0.00236631	-0.00108516	1.29017e-07	20	N
Hypothyroidism/myxoedema	SURF6	0.00142229	0.000864122	0.00198046	5.90624e-07	17	N
Hypothyroidism/myxoedema	TBX6	-0.00273229	-0.00360308	-0.00186151	7.75595e-10	13	N
Hypothyroidism/myxoedema	ZFP36L2	0.0153504	0.00944124	0.0212597	3.55374e-07	3	N
Hypothyroidism/myxoedema	CAST	-0.00291928	-0.00398382	-0.00185474	7.66661e-08	22	N
Hypothyroidism/myxoedema	MRPL39	0.00566497	0.00409837	0.00723158	1.36643e-12	8	N
Hypothyroidism/myxoedema	ZNF276	-0.00356611	-0.00487779	-0.00225443	9.89674e-08	9	N
Hypothyroidism/myxoedema	ISL2	0.00350923	0.00213957	0.00487889	5.12291e-07	9	N
Hypothyroidism/myxoedema	ZDHHC1	0.00808445	0.00519882	0.0109701	3.99481e-08	3	N
Hypothyroidism/myxoedema	ATP6V0D1	-0.0102271	-0.0139671	-0.00648715	8.33939e-08	3	N
Hypothyroidism/myxoedema	C16orf86	-0.00715257	-0.00994943	-0.00435571	5.3774e-07	3	N
Hypothyroidism/myxoedema	PKN3	-0.00437931	-0.00612971	-0.00262891	9.40878e-07	8	N
Hypothyroidism/myxoedema	SIK3	0.0201205	0.012767	0.0274741	8.1932e-08	2	N
Hypothyroidism/myxoedema	PCSK7	-0.00423523	-0.00564889	-0.00282157	4.30797e-09	14	N
Hypothyroidism/myxoedema	ORAI2	-0.00312364	-0.00404505	-0.00220224	3.04332e-11	8	N
Hypothyroidism/myxoedema	FLYWCH2	-0.00268077	-0.00346792	-0.00189362	2.47251e-11	19	N
Hypothyroidism/myxoedema	SCNN1D	0.0196892	0.0120811	0.0272973	3.93157e-07	5	N
Hypothyroidism/myxoedema	IL24	0.012855	0.00768656	0.0180235	1.08905e-06	3	N
Hypothyroidism/myxoedema	KIAA1841	0.00206017	0.00145407	0.00266626	2.69921e-11	17	N
Hypothyroidism/myxoedema	C1orf106	-0.0160336	-0.0223707	-0.00969638	7.09056e-07	3	N
Hypothyroidism/myxoedema	KIAA1524	-0.0130293	-0.0177128	-0.00834579	4.96635e-08	2	N
Hypothyroidism/myxoedema	CTLA4	-0.0394398	-0.0494406	-0.0294389	1.08067e-14	4	N
Hypothyroidism/myxoedema	SAMD3	0.00210647	0.00137015	0.00284279	2.05794e-08	21	N
Hypothyroidism/myxoedema	FOXK1	0.00627323	0.00398316	0.0085633	7.919e-08	15	N
Hypothyroidism/myxoedema	CPSF2	0.00248013	0.00150862	0.00345165	5.63027e-07	12	N
Hypothyroidism/myxoedema	ENDOG	0.00303972	0.00237721	0.00370223	2.41141e-19	17	N
Hypothyroidism/myxoedema	GNG8	-0.00286817	-0.00394893	-0.00178742	1.97725e-07	20	N
Hypothyroidism/myxoedema	CCDC88B	0.00436798	0.00261336	0.00612261	1.0654e-06	14	N
Hypothyroidism/myxoedema	2020-09-02	-0.00308784	-0.00405409	-0.0021216	3.76471e-10	10	N
Hypothyroidism/myxoedema	BRD3	0.00396295	0.00248383	0.00544208	1.5108e-07	14	N
Hypothyroidism/myxoedema	TAS1R3	-0.0172564	-0.0231999	-0.0113128	1.26651e-08	3	N
Hypothyroidism/myxoedema	UBE2E3	0.0114047	0.00660176	0.0162076	3.25546e-06	3	N
Hypothyroidism/myxoedema	FAXDC2	0.00281562	0.00218858	0.00344267	1.358e-18	20	N
Hypothyroidism/myxoedema	B3GNT2	0.00506757	0.00299063	0.00714452	1.7343e-06	15	N
Hypothyroidism/myxoedema	ATP6V0E2	-0.00286289	-0.00405736	-0.00166843	2.63168e-06	24	N
Hypothyroidism/myxoedema	C2CD2L	0.00315424	0.00184026	0.00446823	2.53944e-06	24	N
Hypothyroidism/myxoedema	AHSA2	-0.00174796	-0.00245553	-0.00104039	1.28638e-06	12	N
Hypothyroidism/myxoedema	PPP1R14B	0.0162749	0.00999608	0.0225537	3.76868e-07	3	N
Hypothyroidism/myxoedema	XCR1	0.0148037	0.0103494	0.0192581	7.32763e-11	4	N
Hypothyroidism/myxoedema	MSRA	0.00472752	0.00276344	0.00669161	2.3864e-06	20	N
Hypothyroidism/myxoedema	B3GALT6	0.00378757	0.00240513	0.00517001	7.88054e-08	11	N
Hypothyroidism/myxoedema	GNG7	-0.00714601	-0.00948209	-0.00480992	2.02915e-09	11	N
Hypothyroidism/myxoedema	BOK	-0.00561662	-0.00707691	-0.00415634	4.75379e-14	18	N
Hypothyroidism/myxoedema	SLC35G5	0.017087	0.0100332	0.0241408	2.05671e-06	5	N
Hypothyroidism/myxoedema	BET1L	0.00266151	0.00156738	0.00375563	1.86335e-06	15	N
Hypothyroidism/myxoedema	GPR35	-0.00429311	-0.00526124	-0.00332499	3.58086e-18	24	N
Hypothyroidism/myxoedema	MPI	0.00248782	0.00156288	0.00341277	1.35155e-07	13	N
Hypothyroidism/myxoedema	CTC1	0.00223058	0.00147906	0.00298209	5.97706e-09	17	N
Hypothyroidism/myxoedema	D2HGDH	0.0053782	0.00369367	0.00706272	3.90952e-10	22	N
Hypothyroidism/myxoedema	GLRX5	0.00271399	0.00158671	0.00384128	2.37355e-06	13	N
Hypothyroidism/myxoedema	C16orf72	-0.00237726	-0.00330955	-0.00144497	5.80123e-07	18	N
Hypothyroidism/myxoedema	CLECL1	0.00746416	0.00538925	0.00953908	1.78082e-12	19	N
Hypothyroidism/myxoedema	IFITM2	-0.00745209	-0.0100471	-0.00485713	1.81755e-08	14	N
Hypothyroidism/myxoedema	UBE2L3	0.00244759	0.00148525	0.00340994	6.19965e-07	12	N
Hypothyroidism/myxoedema	EDARADD	-0.00944755	-0.0126332	-0.00626192	6.15047e-09	13	N
Hypothyroidism/myxoedema	RSBN1L	0.0073489	0.00558206	0.00911574	3.57421e-16	8	N
Hypothyroidism/myxoedema	CLN3	-0.00923886	-0.0108396	-0.00763807	1.1468e-29	8	N
Hypothyroidism/myxoedema	CNR2	0.0147851	0.00877125	0.0207989	1.44569e-06	3	N
Hypothyroidism/myxoedema	SLC22A5	-0.00243375	-0.00334647	-0.00152103	1.73011e-07	19	N
Hypothyroidism/myxoedema	SLC29A3	-0.0055647	-0.0077193	-0.0034101	4.14866e-07	13	N
Hypothyroidism/myxoedema	TBKBP1	0.00254079	0.00161315	0.00346843	7.94739e-08	19	N
Hypothyroidism/myxoedema	CCDC167	0.00116597	0.000773819	0.00155813	5.62728e-09	27	N
Hypothyroidism/myxoedema	INPP5B	0.00333882	0.00197112	0.00470651	1.71275e-06	21	N
Hypothyroidism/myxoedema	KCTD11	0.00829472	0.00500741	0.011582	7.59544e-07	10	N
Hypothyroidism/myxoedema	B3GNT9	0.0280784	0.0186087	0.037548	6.19289e-09	2	N
Hypothyroidism/myxoedema	N4BP2L2	-0.00482587	-0.00667307	-0.00297868	3.04744e-07	16	N
Inflammatory bowel disease	CFLAR	0.0703343	0.0485874	0.0920813	2.31349e-10	15	N
Inflammatory bowel disease	ST7L	0.0745366	0.0487291	0.100344	1.50741e-08	21	N
Inflammatory bowel disease	RNASET2	-0.0889688	-0.117609	-0.0603281	1.14048e-09	32	N
Inflammatory bowel disease	TUBG2	0.355576	0.238647	0.472504	2.51976e-09	3	N
Inflammatory bowel disease	RRP12	-0.0333657	-0.0456084	-0.0211229	9.21402e-08	36	N
Inflammatory bowel disease	LY75	-0.0809492	-0.113054	-0.0488447	7.73631e-07	17	N
Inflammatory bowel disease	CUL1	0.807231	0.60553	1.00893	4.36339e-15	2	N
Inflammatory bowel disease	NEDD4	0.133105	0.0831883	0.183021	1.72901e-07	11	N
Inflammatory bowel disease	P4HA2	0.609556	0.419485	0.799627	3.26612e-10	2	N
Inflammatory bowel disease	SP140	-0.196541	-0.238255	-0.154827	2.59067e-20	18	N
Inflammatory bowel disease	FCN1	0.0804116	0.0497543	0.111069	2.73523e-07	30	N
Inflammatory bowel disease	NLRC4	0.141204	0.0896343	0.192774	8.02356e-08	9	N
Inflammatory bowel disease	DLD	0.488698	0.32329	0.654105	7.00772e-09	3	N
Inflammatory bowel disease	RGS17	0.0531968	0.0361685	0.070225	9.18312e-10	19	N
Inflammatory bowel disease	SIRT1	0.04	0.0230619	0.0569381	3.68264e-06	14	N
Inflammatory bowel disease	JAK2	0.324389	0.246496	0.402283	3.2866e-16	10	N
Inflammatory bowel disease	LRP5L	0.149386	0.0952373	0.203534	6.40162e-08	12	N
Inflammatory bowel disease	TOM1	-0.0664539	-0.0864528	-0.0464551	7.3791e-11	32	N
Inflammatory bowel disease	TSPO	-0.0989861	-0.136796	-0.0611764	2.87897e-07	18	N
Inflammatory bowel disease	STX4	-0.0789353	-0.112154	-0.0457162	3.20436e-06	13	N
Inflammatory bowel disease	DMPK	-0.105602	-0.131467	-0.0797379	1.22056e-15	14	N
Inflammatory bowel disease	TFR2	0.499356	0.299448	0.699264	9.78812e-07	2	N
Inflammatory bowel disease	PLEKHA1	0.078385	0.048639	0.108131	2.40709e-07	17	N
Inflammatory bowel disease	CUL2	-0.493391	-0.646861	-0.339922	2.95484e-10	2	N
Inflammatory bowel disease	ZMIZ1	-0.570031	-0.742595	-0.397467	9.5215e-11	3	N
Inflammatory bowel disease	C17orf75	0.0740676	0.0492637	0.0988714	4.83613e-09	15	N
Inflammatory bowel disease	UGDH	-0.068606	-0.0960262	-0.0411857	9.39693e-07	26	N
Inflammatory bowel disease	PRKAB1	0.0721549	0.0429544	0.101355	1.27826e-06	15	N
Inflammatory bowel disease	HDDC2	-0.0342313	-0.0486149	-0.0198477	3.09377e-06	21	N
Inflammatory bowel disease	DAP	-0.118651	-0.156727	-0.0805757	1.011e-09	18	N
Inflammatory bowel disease	EIF2B4	-0.465197	-0.655277	-0.275116	1.61259e-06	3	N
Inflammatory bowel disease	NRBP1	0.142852	0.0881494	0.197555	3.08308e-07	12	N
Inflammatory bowel disease	ITGA4	0.13588	0.0881175	0.183643	2.46242e-08	21	N
Inflammatory bowel disease	IL18R1	-0.231179	-0.28787	-0.174489	1.32144e-15	18	N
Inflammatory bowel disease	IL18RAP	-0.0943385	-0.1176	-0.0710773	1.88257e-15	20	N
Inflammatory bowel disease	PARK7	-0.172982	-0.225185	-0.12078	8.31998e-11	10	N
Inflammatory bowel disease	KIAA2013	0.122334	0.0770656	0.167602	1.17935e-07	16	N
Inflammatory bowel disease	ESYT2	0.0632428	0.0363277	0.0901578	4.11761e-06	14	N
Inflammatory bowel disease	PTK2B	-0.09801	-0.118176	-0.0778438	1.64069e-21	17	N
Inflammatory bowel disease	PAPD5	-0.289079	-0.412177	-0.165981	4.17033e-06	8	N
Inflammatory bowel disease	PLAU	-0.199461	-0.253404	-0.145518	4.25466e-13	11	N
Inflammatory bowel disease	METTL21B	-0.0515879	-0.0629142	-0.0402616	4.37546e-19	26	N
Inflammatory bowel disease	IRF1	1.05725	0.864089	1.2504	7.5272e-27	2	N
Inflammatory bowel disease	OPRL1	-0.111108	-0.146223	-0.0759938	5.5871e-10	26	N
Inflammatory bowel disease	CCR7	0.466448	0.270322	0.662575	3.14078e-06	2	N
Inflammatory bowel disease	STAT5A	0.642138	0.43028	0.853995	2.8394e-09	2	N
Inflammatory bowel disease	CPSF3L	0.525024	0.331814	0.718235	1.00428e-07	2	N
Inflammatory bowel disease	YEATS4	-0.07245	-0.0939166	-0.0509835	3.71772e-11	30	N
Inflammatory bowel disease	HELZ2	1.24633	0.945553	1.5471	4.60344e-16	2	N
Inflammatory bowel disease	LRP3	0.0912391	0.0627226	0.119756	3.58864e-10	22	N
Inflammatory bowel disease	STARD3	-0.752897	-0.957743	-0.54805	5.8601e-13	3	N
Inflammatory bowel disease	PPP1R1B	-0.46348	-0.639859	-0.287101	2.60082e-07	2	N
Inflammatory bowel disease	IAH1	-0.384958	-0.524197	-0.245718	6.00195e-08	3	N
Inflammatory bowel disease	LRRC32	-0.926935	-1.15141	-0.702459	5.80523e-16	3	N
Inflammatory bowel disease	PARP16	0.0777258	0.0520817	0.10337	2.8407e-09	17	N
Inflammatory bowel disease	KIAA1109	-0.829376	-1.1559	-0.502853	6.41251e-07	2	N
Inflammatory bowel disease	DET1	-0.125497	-0.166631	-0.0843639	2.23391e-09	15	N
Inflammatory bowel disease	PRPSAP2	0.0865619	0.0523338	0.12079	7.1704e-07	10	N
Inflammatory bowel disease	LRRC46	0.149872	0.107577	0.192167	3.77964e-12	11	N
Inflammatory bowel disease	ERBB2	-0.797402	-1.02866	-0.566148	1.39652e-11	2	N
Inflammatory bowel disease	MVB12A	-0.0838187	-0.117129	-0.0505089	8.14208e-07	20	N
Inflammatory bowel disease	MMEL1	0.165494	0.125639	0.20535	4.00163e-16	13	N
Inflammatory bowel disease	RORC	-0.841387	-1.01124	-0.671531	2.76696e-22	2	N
Inflammatory bowel disease	SETDB1	0.384734	0.22497	0.544498	2.35988e-06	3	N
Inflammatory bowel disease	CTSK	-0.105005	-0.123306	-0.0867036	2.43749e-29	22	N
Inflammatory bowel disease	CERS2	-0.234772	-0.301404	-0.16814	4.99291e-12	5	N
Inflammatory bowel disease	HORMAD1	-0.252648	-0.330618	-0.174678	2.14031e-10	6	N
Inflammatory bowel disease	UBAP2L	-0.0658055	-0.0937166	-0.0378943	3.81981e-06	13	N
Inflammatory bowel disease	SURF6	-0.0920653	-0.119344	-0.0647865	3.71953e-11	13	N
Inflammatory bowel disease	MED22	-0.0940094	-0.124227	-0.0637914	1.07722e-09	15	N
Inflammatory bowel disease	ZFP36L2	-0.504541	-0.673675	-0.335407	5.01304e-09	3	N
Inflammatory bowel disease	BCL2L11	0.402146	0.250875	0.553417	1.88384e-07	2	N
Inflammatory bowel disease	TNFRSF14	-0.195158	-0.222016	-0.168301	5.0395e-46	16	N
Inflammatory bowel disease	PTGIR	-0.13795	-0.189915	-0.0859847	1.96063e-07	15	N
Inflammatory bowel disease	SSU72	0.102464	0.0644294	0.140499	1.29144e-07	11	N
Inflammatory bowel disease	PCSK7	-0.0924472	-0.120806	-0.064088	1.66736e-10	16	N
Inflammatory bowel disease	IL24	0.370832	0.224138	0.517527	7.24688e-07	3	N
Inflammatory bowel disease	PEX13	0.479447	0.277981	0.680913	3.09671e-06	2	N
Inflammatory bowel disease	KIAA1841	0.165552	0.128178	0.202926	3.89681e-18	20	N
Inflammatory bowel disease	C1orf106	-1.14631	-1.32627	-0.966347	9.06733e-36	3	N
Inflammatory bowel disease	CXCR1	-0.18357	-0.2502	-0.116941	6.66959e-08	15	N
Inflammatory bowel disease	PPM1M	0.0698216	0.0437536	0.0958897	1.52396e-07	15	N
Inflammatory bowel disease	ERAP2	0.0599367	0.0361304	0.0837429	8.03259e-07	37	N
Inflammatory bowel disease	SAMD3	-0.0437552	-0.0618504	-0.0256599	2.14468e-06	23	N
Inflammatory bowel disease	ANPEP	-0.0588462	-0.0737403	-0.0439522	9.64969e-15	29	N
Inflammatory bowel disease	ENDOG	-0.0479503	-0.065819	-0.0300815	1.44438e-07	20	N
Inflammatory bowel disease	GNG8	-0.135585	-0.166926	-0.104244	2.27098e-17	18	N
Inflammatory bowel disease	GATAD2A	0.0825385	0.0491055	0.115971	1.30682e-06	14	N
Inflammatory bowel disease	RAB4B	-0.190996	-0.260902	-0.121091	8.55447e-08	12	N
Inflammatory bowel disease	STAT3	0.484373	0.315847	0.652899	1.76805e-08	5	N
Inflammatory bowel disease	THBS3	0.102283	0.0591335	0.145433	3.38503e-06	24	N
Inflammatory bowel disease	LUZP1	-0.147643	-0.199916	-0.0953701	3.09724e-08	7	N
Inflammatory bowel disease	SPNS1	0.145244	0.106841	0.183646	1.2356e-13	17	N
Inflammatory bowel disease	BRD3	-0.0922405	-0.123348	-0.0611327	6.18523e-09	17	N
Inflammatory bowel disease	TAS1R3	1.05124	0.67083	1.43165	6.08578e-08	2	N
Inflammatory bowel disease	GPR25	-0.609579	-0.715659	-0.5035	2.00316e-29	3	N
Inflammatory bowel disease	FAXDC2	0.045	0.0274225	0.0625775	5.23008e-07	20	N
Inflammatory bowel disease	SPATA5L1	0.0309883	0.0183424	0.0436341	1.56434e-06	25	N
Inflammatory bowel disease	ORMDL3	-0.12065	-0.164655	-0.0766452	7.71371e-08	23	N
Inflammatory bowel disease	C2CD2L	-0.0829696	-0.11515	-0.0507893	4.3419e-07	23	N
Inflammatory bowel disease	CTSW	-0.0643931	-0.0908611	-0.037925	1.85779e-06	20	N
Inflammatory bowel disease	MTX1	0.438211	0.340966	0.535456	1.02764e-18	3	N
Inflammatory bowel disease	AHSA2	-0.175543	-0.200319	-0.150766	7.64665e-44	13	N
Inflammatory bowel disease	2020-03-03	-0.207613	-0.262018	-0.153208	7.46637e-14	8	N
Inflammatory bowel disease	CEP19	-0.0633553	-0.0838213	-0.0428893	1.30051e-09	27	N
Inflammatory bowel disease	RMI2	-0.0978925	-0.124752	-0.0710331	9.11025e-13	24	N
Inflammatory bowel disease	SMIM19	0.107323	0.074703	0.139944	1.13019e-10	17	N
Inflammatory bowel disease	EPS8L2	0.114298	0.0680748	0.160521	1.25658e-06	13	N
Inflammatory bowel disease	TALDO1	-0.534192	-0.728462	-0.339921	7.0701e-08	4	N
Inflammatory bowel disease	MAGEF1	0.107508	0.0656613	0.149355	4.77021e-07	21	N
Inflammatory bowel disease	TUFM	0.0607642	0.035983	0.0855453	1.54058e-06	20	N
Inflammatory bowel disease	CXCR2	-0.259802	-0.343847	-0.175757	1.37246e-09	14	N
Inflammatory bowel disease	UBA7	0.150675	0.117548	0.183801	4.88426e-19	17	N
Inflammatory bowel disease	PLCB1	0.0985215	0.059636	0.137407	6.84082e-07	18	N
Inflammatory bowel disease	C16orf72	-0.0777218	-0.100394	-0.0550493	1.8324e-11	20	N
Inflammatory bowel disease	ABHD16B	0.825338	0.543646	1.10703	9.32562e-09	2	N
Inflammatory bowel disease	IMMP2L	-0.0662512	-0.0914386	-0.0410638	2.53156e-07	21	N
Inflammatory bowel disease	SOCS1	-0.549104	-0.773412	-0.324796	1.60281e-06	3	N
Inflammatory bowel disease	FAM212A	0.54021	0.387413	0.693008	4.22657e-12	3	N
Inflammatory bowel disease	UBE2L3	0.122589	0.0948217	0.150357	5.01965e-18	16	N
Inflammatory bowel disease	KLHDC8B	0.17016	0.0987377	0.241583	3.01938e-06	3	N
Inflammatory bowel disease	BICD2	0.0713882	0.0462521	0.0965242	2.60008e-08	20	N
Inflammatory bowel disease	ARAP1	0.272013	0.16078	0.383246	1.64339e-06	6	N
Inflammatory bowel disease	MT1X	-0.0627224	-0.0887592	-0.0366855	2.34088e-06	23	N
Inflammatory bowel disease	CARD9	0.24402	0.184406	0.303634	1.03381e-15	25	N
Inflammatory bowel disease	CLN3	-0.290587	-0.380896	-0.200279	2.85229e-10	9	N
Inflammatory bowel disease	ZNF420	0.16551	0.104686	0.226335	9.6468e-08	5	N
Inflammatory bowel disease	SULT1A2	0.229503	0.146804	0.312202	5.35176e-08	18	N
Inflammatory bowel disease	SLC22A5	-0.176953	-0.218763	-0.135142	1.0859e-16	23	N
Inflammatory bowel disease	STMN3	0.209706	0.136136	0.283277	2.31404e-08	17	N
Inflammatory bowel disease	C5orf56	-0.940411	-1.21907	-0.661754	3.72843e-11	2	N
Inflammatory bowel disease	SERPINB2	-0.204765	-0.288334	-0.121197	1.56729e-06	6	N
Inflammatory bowel disease	PIM3	0.119689	0.0700887	0.169289	2.25033e-06	12	N
Inflammatory bowel disease	DENND1B	0.495837	0.346296	0.645378	8.10116e-11	2	N
Inflammatory bowel disease	EFCAB8	-0.33411	-0.461771	-0.206448	2.90492e-07	5	N
Inflammatory bowel disease	SLC26A6	0.439915	0.289118	0.590711	1.07938e-08	4	N
Inflammatory bowel disease	IRGM	-1.7121	-2.14237	-1.28183	6.24356e-15	2	N
Inflammatory bowel disease	MRPL20	0.384926	0.293928	0.475924	1.12566e-16	5	N
Inflammatory bowel disease	CTD-2260A17.2	-0.597506	-0.817987	-0.377024	1.08719e-07	2	N
Inflammatory bowel disease	AP006621.5	0.0974498	0.0721598	0.12274	4.27502e-14	20	N
Inflammatory bowel disease	CLEC12B	-0.0489997	-0.0672881	-0.0307113	1.51044e-07	27	N
Number of self-reported cancers	C1orf112	-0.00605352	-0.00825807	-0.00384897	7.36996e-08	9	N
Number of self-reported cancers	CASP10	-0.0204438	-0.0265751	-0.0143125	6.35431e-11	4	N
Number of self-reported cancers	PRSS22	-0.00972542	-0.0135372	-0.00591364	5.71318e-07	13	N
Number of self-reported cancers	OSBPL5	0.00258402	0.00150637	0.00366167	2.60618e-06	32	N
Number of self-reported cancers	HBQ1	0.00415751	0.00242432	0.0058907	2.58265e-06	15	N
Number of self-reported cancers	GNPTG	0.00690378	0.00410932	0.00969824	1.28451e-06	13	N
Number of self-reported cancers	NLRC4	-0.0056977	-0.00786843	-0.00352698	2.68234e-07	12	N
Number of self-reported cancers	PPP6R2	0.0123858	0.00721878	0.0175528	2.62447e-06	6	N
Number of self-reported cancers	KIAA0930	0.00775205	0.00532234	0.0101818	4.0188e-10	18	N
Number of self-reported cancers	ARHGEF7	0.00230299	0.0014558	0.00315017	9.93317e-08	22	N
Number of self-reported cancers	MGRN1	0.00511783	0.0034941	0.00674156	6.50778e-10	22	N
Number of self-reported cancers	ASAH1	0.00269448	0.00163603	0.00375293	6.05499e-07	24	N
Number of self-reported cancers	NCOA7	-0.00514843	-0.00711326	-0.0031836	2.81128e-07	8	N
Number of self-reported cancers	KIAA2013	0.00429845	0.00249224	0.00610465	3.0958e-06	18	N
Number of self-reported cancers	TBCE	-0.00554154	-0.00745199	-0.00363109	1.30693e-08	9	N
Number of self-reported cancers	WDR11	-0.00255646	-0.0036072	-0.00150572	1.85496e-06	24	N
Number of self-reported cancers	CLN6	-0.00135413	-0.00187795	-0.00083031	4.04776e-07	24	N
Number of self-reported cancers	IRF4	0.0255239	0.0187656	0.0322822	1.34008e-13	2	N
Number of self-reported cancers	CTSK	-0.00367045	-0.00456728	-0.00277361	1.04476e-15	23	N
Number of self-reported cancers	SURF6	-0.00263678	-0.00344373	-0.00182982	1.51027e-10	18	N
Number of self-reported cancers	MED22	-0.00308856	-0.00407943	-0.0020977	1.00081e-09	17	N
Number of self-reported cancers	SIDT2	0.0019488	0.00129195	0.00260566	6.06542e-09	36	N
Number of self-reported cancers	FLYWCH2	-0.00367414	-0.00485339	-0.00249489	1.01784e-09	20	N
Number of self-reported cancers	ICA1L	0.00394597	0.00238706	0.00550488	7.00826e-07	11	N
Number of self-reported cancers	IL17RC	0.00539866	0.00312187	0.00767544	3.36117e-06	14	N
Number of self-reported cancers	CRELD1	-0.00386483	-0.00520894	-0.00252073	1.74379e-08	24	N
Number of self-reported cancers	PPM1M	0.00280859	0.00179077	0.00382641	6.36027e-08	17	N
Number of self-reported cancers	ATP9B	-0.00275111	-0.0037628	-0.00173943	9.83227e-08	19	N
Number of self-reported cancers	GATAD2A	0.00360308	0.00223007	0.00497608	2.69826e-07	14	N
Number of self-reported cancers	TMC4	0.00329042	0.00232294	0.00425791	2.63175e-11	32	N
Number of self-reported cancers	ING5	-0.00429082	-0.00564648	-0.00293516	5.52215e-10	19	N
Number of self-reported cancers	MGMT	0.00112636	0.000656875	0.00159585	2.57376e-06	31	N
Number of self-reported cancers	NINJ2	0.00327416	0.00212476	0.00442356	2.36239e-08	20	N
Number of self-reported cancers	USMG5	0.00122283	0.000751116	0.00169455	3.75823e-07	24	N
Number of self-reported cancers	HOXB2	-0.00200559	-0.0027418	-0.00126937	9.33024e-08	29	N
Number of self-reported cancers	CCDC57	-0.00204547	-0.00283977	-0.00125116	4.48295e-07	25	N
Number of self-reported cancers	MAFF	-0.0117285	-0.0160219	-0.00743513	8.59566e-08	6	N
Number of self-reported cancers	MT1X	-0.00301172	-0.00419832	-0.00182512	6.53839e-07	26	N
Number of self-reported cancers	TMEM63A	0.00398551	0.00253775	0.00543328	6.83218e-08	26	N
Number of self-reported cancers	SLC22A5	-0.00335381	-0.00452138	-0.00218625	1.8025e-08	26	N
Number of self-reported cancers	SPG7	-0.0103494	-0.013671	-0.00702768	1.01727e-09	12	N
Number of self-reported cancers	RPL12	-0.00235853	-0.0033471	-0.00136996	2.92407e-06	17	N
Number of self-reported cancers	UCKL1	-0.00513267	-0.00730368	-0.00296165	3.59177e-06	16	N
Number of self-reported cancers	RPL10A	-0.00305629	-0.00432179	-0.00179079	2.20709e-06	15	N
Number of self-reported cancers	OXLD1	-0.00520558	-0.00664618	-0.00376498	1.41804e-12	18	N
Number of self-reported cancers	HMGN1	0.0022391	0.00131544	0.00316277	2.02168e-06	17	N
Number of self-reported cancers	SMTNL1	-0.00503241	-0.00657244	-0.00349237	1.5075e-10	11	N
Number of self-reported cancers	MPV17L2	0.0122279	0.0070801	0.0173756	3.22958e-06	7	N
Number of self-reported cancers	AP006621.5	0.00257661	0.00163371	0.00351951	8.51277e-08	26	N
Osteoarthritis	CFLAR	0.002881	0.00192205	0.00383996	3.90092e-09	16	N
Osteoarthritis	SLC25A13	0.00503682	0.00306702	0.00700661	5.39552e-07	14	N
Osteoarthritis	IFT88	0.00343297	0.0020197	0.00484624	1.92703e-06	13	N
Osteoarthritis	APBB1IP	-0.00333714	-0.00472968	-0.00194459	2.64121e-06	17	N
Osteoarthritis	ARHGEF7	0.00194373	0.00112241	0.00276505	3.51034e-06	21	N
Osteoarthritis	MGRN1	0.00561088	0.00360496	0.00761681	4.19744e-08	22	N
Osteoarthritis	SEC14L5	-0.00417759	-0.00508653	-0.00326866	2.0933e-19	32	N
Osteoarthritis	CSK	-0.0074666	-0.00995342	-0.00497979	3.98675e-09	10	N
Osteoarthritis	FAH	-0.00333025	-0.004662	-0.00199849	9.52621e-07	11	N
Osteoarthritis	DENND3	-0.00425283	-0.00558395	-0.00292171	3.80265e-10	20	N
Osteoarthritis	SLC25A11	-0.00540546	-0.00680169	-0.00400922	3.2506e-14	11	N
Osteoarthritis	CRYZ	-0.00150167	-0.0020763	-0.000927032	3.02486e-07	28	N
Osteoarthritis	YEATS4	0.00280326	0.00185683	0.00374969	6.42668e-09	30	N
Osteoarthritis	RNF112	0.00521046	0.00367321	0.00674771	3.06889e-11	10	N
Osteoarthritis	CLN6	0.00210723	0.00168221	0.00253226	2.54435e-22	22	N
Osteoarthritis	VPS13C	-0.0046736	-0.00639879	-0.00294841	1.09857e-07	10	N
Osteoarthritis	CALML4	0.00340379	0.0025416	0.00426597	1.01245e-14	15	N
Osteoarthritis	MTUS1	-0.00325399	-0.00448003	-0.00202794	1.97338e-07	26	N
Osteoarthritis	HBZ	-0.00214108	-0.00296692	-0.00131524	3.74622e-07	23	N
Osteoarthritis	AP3B1	-0.00242177	-0.00306994	-0.0017736	2.4235e-13	16	N
Osteoarthritis	ARNTL	-0.0061057	-0.00781617	-0.00439523	2.62848e-12	21	N
Osteoarthritis	IL15RA	-0.00304319	-0.00413517	-0.00195122	4.70365e-08	18	N
Osteoarthritis	ERCC5	0.00433297	0.0025501	0.00611584	1.90393e-06	11	N
Osteoarthritis	PPCDC	-0.0320378	-0.0446522	-0.0194233	6.42961e-07	2	N
Osteoarthritis	SCAMP2	0.00935148	0.00790839	0.0107946	5.84198e-37	12	N
Osteoarthritis	MINK1	0.00396733	0.0024867	0.00544796	1.5071e-07	21	N
Osteoarthritis	RORC	-0.0187698	-0.0262935	-0.011246	1.01049e-06	2	N
Osteoarthritis	ANP32E	0.0136862	0.00911672	0.0182556	4.34755e-09	2	N
Osteoarthritis	GSN	0.00186898	0.00113237	0.00260558	6.59292e-07	24	N
Osteoarthritis	ITIH2	-0.0055257	-0.00760268	-0.00344872	1.8443e-07	11	N
Osteoarthritis	MR1	0.00392749	0.00258003	0.00527494	1.11147e-08	15	N
Osteoarthritis	CARHSP1	-0.00219513	-0.00310615	-0.00128412	2.32837e-06	28	N
Osteoarthritis	ZNF276	-0.00787758	-0.0109447	-0.00481049	4.80304e-07	10	N
Osteoarthritis	IFNGR2	-0.00311279	-0.00419611	-0.00202947	1.78433e-08	17	N
Osteoarthritis	SSU72	0.00257237	0.00153383	0.00361091	1.20605e-06	10	N
Osteoarthritis	FLYWCH2	-0.00297085	-0.00391109	-0.00203062	5.90816e-10	20	N
Osteoarthritis	LRRIQ3	0.00404545	0.00245839	0.00563251	5.8535e-07	11	N
Osteoarthritis	ICA1L	-0.00692287	-0.00855196	-0.00529377	8.1588e-17	11	N
Osteoarthritis	VCP	0.00314435	0.00180954	0.00447915	3.89322e-06	13	N
Osteoarthritis	CPSF2	0.00287519	0.00165383	0.00409656	3.95164e-06	13	N
Osteoarthritis	ANPEP	0.00169113	0.00106816	0.00231411	1.03471e-07	29	N
Osteoarthritis	MVD	-0.00929778	-0.012514	-0.0060816	1.46055e-08	15	N
Osteoarthritis	CORO6	-0.0125565	-0.0170594	-0.00805361	4.61715e-08	3	N
Osteoarthritis	PTK2	0.00853454	0.00532838	0.0117407	1.8158e-07	4	N
Osteoarthritis	BRD3	0.00339163	0.00200034	0.00478293	1.7712e-06	16	N
Osteoarthritis	USMG5	-0.00126782	-0.00170342	-0.000832226	1.1665e-08	20	N
Osteoarthritis	CEP19	-0.00217946	-0.0029577	-0.00140123	4.04387e-08	26	N
Osteoarthritis	CTU2	-0.00780998	-0.0108716	-0.00474841	5.73882e-07	12	N
Osteoarthritis	CCDC57	-0.00211137	-0.00297861	-0.00124414	1.82639e-06	25	N
Osteoarthritis	EPS8L2	0.00694431	0.00525486	0.00863377	7.87035e-16	15	N
Osteoarthritis	PIDD	0.00531479	0.00342042	0.00720915	3.82339e-08	15	N
Osteoarthritis	MPI	0.00650828	0.00489593	0.00812064	2.54499e-15	14	N
Osteoarthritis	UBA7	-0.00288368	-0.00331411	-0.00245325	2.19051e-39	19	N
Osteoarthritis	C16orf72	0.00251348	0.00155667	0.0034703	2.62328e-07	21	N
Osteoarthritis	IMMP2L	0.00239166	0.00148697	0.00329636	2.2027e-07	23	N
Osteoarthritis	CDK10	0.00716321	0.00443106	0.00989536	2.76688e-07	18	N
Osteoarthritis	ZNF396	-0.00357394	-0.0046175	-0.00253039	1.91413e-11	13	N
Osteoarthritis	ZNF669	-0.00314506	-0.00437363	-0.00191648	5.2386e-07	12	N
Osteoarthritis	SEMA4A	0.00356672	0.00251525	0.00461819	2.9618e-11	25	N
Osteoarthritis	ZNF34	-0.0036604	-0.00518315	-0.00213765	2.46035e-06	12	N
Osteoarthritis	SLC22A5	0.00222994	0.00142743	0.00303245	5.14723e-08	24	N
Osteoarthritis	ITSN1	0.00192745	0.00111257	0.00274233	3.55289e-06	27	N
Osteoarthritis	C14orf64	0.0143275	0.00842671	0.0202282	1.9461e-06	7	N
Osteoarthritis	MARS2	0.0122091	0.00781614	0.0166021	5.11706e-08	3	N
Osteoarthritis	FPGT	0.00348324	0.00210753	0.00485895	6.95705e-07	15	N
Osteoarthritis	AP006621.5	0.00472116	0.00368222	0.0057601	5.26709e-19	25	N
Ovarian cancer	CFLAR	0.0814614	0.0592645	0.103658	6.34028e-13	17	N
Ovarian cancer	IFT88	-0.117041	-0.151456	-0.0826266	2.63454e-11	13	N
Ovarian cancer	OGFR	0.245184	0.14082	0.349548	4.13316e-06	5	N
Ovarian cancer	KCNAB2	-0.142216	-0.185896	-0.0985361	1.75485e-10	11	N
Ovarian cancer	XBP1	-0.0899609	-0.12458	-0.0553417	3.52189e-07	13	N
Ovarian cancer	SLC7A6	-0.105302	-0.130948	-0.0796574	8.42227e-16	16	N
Ovarian cancer	ESRP2	-0.338037	-0.432389	-0.243684	2.18772e-12	6	N
Ovarian cancer	PRUNE2	-0.0316999	-0.0405835	-0.0228164	2.67353e-12	43	N
Ovarian cancer	WNT3	0.505937	0.314114	0.69776	2.34803e-07	3	N
Ovarian cancer	PUS3	0.122994	0.0949666	0.151022	7.9086e-18	18	N
Ovarian cancer	SLC12A7	-0.0545511	-0.0755245	-0.0335776	3.43656e-07	26	N
Ovarian cancer	NRBP1	-0.110189	-0.154719	-0.0656596	1.23492e-06	12	N
Ovarian cancer	TMEM9	0.0750954	0.0453501	0.104841	7.49176e-07	46	N
Ovarian cancer	KANSL1	0.722366	0.51163	0.933102	1.83717e-11	2	N
Ovarian cancer	ZFP30	0.056939	0.0362519	0.0776261	6.86798e-08	20	N
Ovarian cancer	BAZ2B	-0.0757059	-0.104763	-0.0466489	3.28117e-07	22	N
Ovarian cancer	OPRL1	0.0882932	0.0607865	0.1158	3.14944e-10	28	N
Ovarian cancer	PLVAP	-0.616861	-0.835171	-0.398552	3.05732e-08	2	N
Ovarian cancer	SMC2	0.275235	0.16104	0.389429	2.31291e-06	10	N
Ovarian cancer	KSR1	0.0620297	0.0411268	0.0829326	6.01915e-09	19	N
Ovarian cancer	PRPSAP2	0.106296	0.0688086	0.143783	2.73664e-08	10	N
Ovarian cancer	MVB12A	0.150248	0.0965571	0.203939	4.14102e-08	21	N
Ovarian cancer	RNF145	-0.259827	-0.369622	-0.150032	3.51447e-06	4	N
Ovarian cancer	SIDT2	0.0529676	0.0362481	0.069687	5.32498e-10	36	N
Ovarian cancer	CARHSP1	0.0634954	0.0412765	0.0857143	2.13094e-08	29	N
Ovarian cancer	AP3S2	-0.0523176	-0.0689716	-0.0356635	7.40959e-10	31	N
Ovarian cancer	CSRP1	-0.266281	-0.372929	-0.159634	9.89433e-07	10	N
Ovarian cancer	PCSK7	-0.10022	-0.127799	-0.0726408	1.0611e-12	19	N
Ovarian cancer	SNIP1	0.136447	0.102084	0.17081	7.11314e-15	16	N
Ovarian cancer	LMBRD2	-0.174402	-0.241444	-0.10736	3.42094e-07	12	N
Ovarian cancer	CPSF2	-0.0973344	-0.125942	-0.0687265	2.58422e-11	14	N
Ovarian cancer	DPEP2	0.235542	0.187009	0.284075	1.86771e-21	9	N
Ovarian cancer	LUZP1	0.142614	0.0894653	0.195763	1.44716e-07	7	N
Ovarian cancer	MGMT	0.0260389	0.016462	0.0356157	9.87437e-08	32	N
Ovarian cancer	HOXB2	-0.0605633	-0.0842215	-0.0369052	5.23817e-07	29	N
Ovarian cancer	ZFAND2A	0.0385257	0.0256724	0.0513789	4.23663e-09	21	N
Ovarian cancer	NUDT14	-0.129435	-0.170591	-0.0882786	7.09217e-10	14	N
Ovarian cancer	ARL17A	1.06071	0.74452	1.3769	4.86383e-11	2	N
Ovarian cancer	PRR5	-0.275906	-0.388197	-0.163615	1.4664e-06	12	N
Ovarian cancer	SEMA4A	0.0584132	0.0358628	0.0809636	3.83497e-07	26	N
Ovarian cancer	SERPINB2	0.278529	0.185123	0.371936	5.0823e-09	6	N
Ovarian cancer	ZNF525	0.0876648	0.0526232	0.122706	9.42332e-07	33	N
Ovarian cancer	ARL17B	0.596196	0.387078	0.805313	2.29864e-08	3	N
Prostate cancer	CASP10	0.377558	0.290548	0.464569	1.82024e-17	3	N
Prostate cancer	CFLAR	0.123545	0.10417	0.14292	7.68228e-36	15	N
Prostate cancer	OSBPL5	-0.0526506	-0.0684492	-0.0368519	6.49962e-11	32	N
Prostate cancer	RFC1	0.144181	0.0837811	0.204581	2.88779e-06	3	N
Prostate cancer	GINM1	-0.0347674	-0.0491199	-0.020415	2.05619e-06	14	N
Prostate cancer	SEC61A2	-0.0493908	-0.0653988	-0.0333828	1.47343e-09	17	N
Prostate cancer	NFYC	-0.0878579	-0.12364	-0.0520757	1.4913e-06	12	N
Prostate cancer	ROGDI	-0.0623406	-0.0782388	-0.0464425	1.52376e-14	30	N
Prostate cancer	NUCKS1	0.108985	0.0736991	0.144271	1.41676e-09	19	N
Prostate cancer	SREBF1	-0.0877778	-0.103896	-0.0716594	1.35281e-26	19	N
Prostate cancer	NME8	0.0570725	0.0392737	0.0748713	3.28487e-10	22	N
Prostate cancer	RGS17	-0.0727606	-0.100066	-0.0454555	1.76263e-07	20	N
Prostate cancer	SH2D3C	-0.290191	-0.40923	-0.171153	1.7706e-06	2	N
Prostate cancer	IL12RB1	-0.0445955	-0.0595602	-0.0296309	5.19515e-09	18	N
Prostate cancer	PSMD8	0.233067	0.15469	0.311443	5.60026e-09	3	N
Prostate cancer	DNTTIP1	0.0677559	0.0529811	0.0825306	2.51228e-19	25	N
Prostate cancer	TNNC2	-0.0726549	-0.08716	-0.0581498	9.48372e-23	21	N
Prostate cancer	APMAP	-0.0785715	-0.104493	-0.0526504	2.83275e-09	13	N
Prostate cancer	ARHGEF7	0.0279616	0.0161764	0.0397468	3.31602e-06	20	N
Prostate cancer	CSK	-0.0533859	-0.0702665	-0.0365053	5.70009e-10	11	N
Prostate cancer	SARS2	0.033713	0.0246538	0.0427722	3.01262e-13	34	N
Prostate cancer	DMPK	0.0428258	0.0260296	0.0596219	5.81092e-07	14	N
Prostate cancer	DENND3	0.0513934	0.0309144	0.0718724	8.71415e-07	19	N
Prostate cancer	DFNA5	-0.0496672	-0.0596535	-0.0396808	1.88326e-22	23	N
Prostate cancer	B3GAT1	-0.125121	-0.163224	-0.0870187	1.22573e-10	21	N
Prostate cancer	PUS3	0.0463466	0.0290939	0.0635994	1.40102e-07	18	N
Prostate cancer	NOL10	-0.434066	-0.604886	-0.263247	6.3444e-07	2	N
Prostate cancer	C2orf42	0.115301	0.0700616	0.160541	5.87397e-07	3	N
Prostate cancer	NSL1	0.058203	0.0333515	0.0830545	4.42609e-06	11	N
Prostate cancer	PPL	0.137289	0.100281	0.174298	3.57306e-13	12	N
Prostate cancer	C2orf43	-0.0899157	-0.127785	-0.0520466	3.26028e-06	26	N
Prostate cancer	CRIPT	-0.0380097	-0.0473442	-0.0286753	1.4518e-15	30	N
Prostate cancer	NUP43	-0.0200686	-0.0254542	-0.0146829	2.80677e-13	21	N
Prostate cancer	VASP	-0.0624854	-0.0807123	-0.0442586	1.82784e-11	28	N
Prostate cancer	CLN6	0.0336752	0.0271575	0.0401929	4.20973e-24	23	N
Prostate cancer	CALML4	0.0511215	0.0396176	0.0626253	3.04428e-18	16	N
Prostate cancer	SEC14L1	0.110287	0.0667846	0.153789	6.7333e-07	9	N
Prostate cancer	LRP3	0.0546402	0.0362198	0.0730605	6.10565e-09	22	N
Prostate cancer	TMEM204	-0.064662	-0.0836388	-0.0456852	2.41523e-11	28	N
Prostate cancer	SLC37A2	-0.083312	-0.110774	-0.0558499	2.74854e-09	8	N
Prostate cancer	LAMC1	-0.0542878	-0.0755514	-0.0330243	5.61584e-07	27	N
Prostate cancer	PHF11	0.0561971	0.0360209	0.0763733	4.78519e-08	18	N
Prostate cancer	SCAMP2	0.0612943	0.0393406	0.083248	4.44541e-08	11	N
Prostate cancer	GID4	-0.143955	-0.185941	-0.101969	1.8162e-11	7	N
Prostate cancer	KSR1	0.0345256	0.0216445	0.0474067	1.4937e-07	19	N
Prostate cancer	LRRC46	0.133027	0.0955192	0.170535	3.61967e-12	11	N
Prostate cancer	TAF1A	-0.0951954	-0.127451	-0.06294	7.27493e-09	7	N
Prostate cancer	TPM3	0.20036	0.158463	0.242257	7.05285e-21	6	N
Prostate cancer	UBAP2L	0.0830534	0.059858	0.106249	2.25323e-12	13	N
Prostate cancer	SLC39A1	0.162902	0.0947119	0.231092	2.83758e-06	11	N
Prostate cancer	CREB3L4	0.161631	0.116852	0.20641	1.49909e-12	6	N
Prostate cancer	WDPCP	0.308978	0.209461	0.408495	1.16311e-09	3	N
Prostate cancer	CCZ1B	0.0448221	0.0273373	0.062307	5.0516e-07	23	N
Prostate cancer	HAUS6	-0.462987	-0.591892	-0.334082	1.92797e-12	2	N
Prostate cancer	GSN	-0.0380168	-0.0489547	-0.0270788	9.61238e-12	22	N
Prostate cancer	ADM	0.038617	0.022096	0.0551381	4.62094e-06	13	N
Prostate cancer	ZFP36L2	-0.612418	-0.718513	-0.506323	1.12382e-29	3	N
Prostate cancer	TNFRSF14	0.0441454	0.0270761	0.0612147	4.00042e-07	18	N
Prostate cancer	CTBP1	0.0467852	0.0285442	0.0650261	4.98197e-07	17	N
Prostate cancer	ZBTB7B	-0.344665	-0.44678	-0.242549	3.70639e-11	3	N
Prostate cancer	FLYWCH2	0.0609866	0.0483822	0.073591	2.46329e-21	18	N
Prostate cancer	PM20D1	0.0884687	0.0514167	0.125521	2.87166e-06	19	N
Prostate cancer	UVSSA	-0.0471248	-0.0671222	-0.0271274	3.86053e-06	18	N
Prostate cancer	BRI3	0.238416	0.178609	0.298224	5.57652e-15	12	N
Prostate cancer	ARHGAP12	0.0619625	0.042775	0.0811499	2.46174e-10	13	N
Prostate cancer	HTR3A	-0.354018	-0.48411	-0.223926	9.62655e-08	4	N
Prostate cancer	ANPEP	0.0339341	0.0206636	0.0472046	5.39098e-07	31	N
Prostate cancer	RCCD1	-0.0610909	-0.085718	-0.0364638	1.1623e-06	22	N
Prostate cancer	TTC16	-0.128782	-0.170201	-0.0873631	1.10123e-09	14	N
Prostate cancer	IGF2	-0.326179	-0.459655	-0.192703	1.67096e-06	2	N
Prostate cancer	GATAD2A	0.0549109	0.0336537	0.0761681	4.12881e-07	12	N
Prostate cancer	WDR81	0.0682339	0.0461214	0.0903463	1.46661e-09	16	N
Prostate cancer	TET2	-0.896549	-1.08333	-0.709764	5.07418e-21	2	N
Prostate cancer	SFTPB	-0.246141	-0.346563	-0.145719	1.55511e-06	3	N
Prostate cancer	MAP2K1	-0.19349	-0.271995	-0.114984	1.36081e-06	5	N
Prostate cancer	NANP	-0.0587689	-0.0811195	-0.0364184	2.55578e-07	19	N
Prostate cancer	FEZ2	0.0381908	0.0230109	0.0533708	8.18005e-07	33	N
Prostate cancer	ZMAT3	-0.0365584	-0.0519439	-0.0211728	3.20581e-06	20	N
Prostate cancer	KAT5	0.517968	0.351	0.684937	1.20052e-09	2	N
Prostate cancer	PHC3	0.623068	0.491693	0.754444	1.46606e-20	2	N
Prostate cancer	BAIAP2	-0.0336775	-0.0463078	-0.0210471	1.73188e-07	30	N
Prostate cancer	MPI	0.0550982	0.0387257	0.0714706	4.22775e-11	14	N
Prostate cancer	UBA7	-0.0421785	-0.0525272	-0.0318298	1.36808e-15	20	N
Prostate cancer	ZNF438	0.128242	0.0817737	0.17471	6.33595e-08	7	N
Prostate cancer	NPIPA5	0.056502	0.034221	0.078783	6.68723e-07	16	N
Prostate cancer	DNAH2	0.222234	0.133046	0.311422	1.04094e-06	4	N
Prostate cancer	GNB1L	-0.0566402	-0.0807834	-0.0324971	4.26344e-06	24	N
Prostate cancer	ZNF607	-0.322737	-0.424405	-0.221069	4.9161e-10	2	N
Prostate cancer	MDM4	0.283711	0.183167	0.384255	3.19238e-08	7	N
Prostate cancer	DENND4B	0.156158	0.112391	0.199925	2.68925e-12	3	N
Prostate cancer	TECPR1	0.148666	0.111973	0.185359	2.00416e-15	27	N
Prostate cancer	HN1L	0.186144	0.112	0.260287	8.62583e-07	3	N
Prostate cancer	TRIM59	0.218302	0.15371	0.282894	3.49315e-11	4	N
Prostate cancer	PPM1N	-0.090854	-0.121313	-0.0603946	5.03058e-09	12	N
Prostate cancer	FLJ20373	0.127637	0.0776012	0.177673	5.74263e-07	6	N
Prostate cancer	AP5B1	0.256081	0.182913	0.329249	6.90022e-12	4	N
Prostate cancer	RP11-81K2.1	0.353462	0.230425	0.476498	1.79584e-08	2	N
Rheumatoid arthritis	SKAP2	-0.0630216	-0.0797884	-0.0462548	1.74605e-13	11	N
Rheumatoid arthritis	TTC19	-0.244695	-0.347081	-0.142309	2.81086e-06	6	N
Rheumatoid arthritis	METTL1	-0.702177	-0.919523	-0.484831	2.41944e-10	2	N
Rheumatoid arthritis	ERBB3	0.372764	0.218419	0.52711	2.206e-06	3	N
Rheumatoid arthritis	ROGDI	0.0693533	0.040093	0.0986136	3.39179e-06	9	N
Rheumatoid arthritis	GSDMB	-0.0967	-0.129116	-0.064284	5.01264e-09	8	N
Rheumatoid arthritis	CORO1A	-0.371872	-0.500556	-0.243187	1.47992e-08	3	N
Rheumatoid arthritis	RNF40	0.217246	0.139571	0.294922	4.21196e-08	5	N
Rheumatoid arthritis	TJP3	-0.296291	-0.419485	-0.173098	2.43034e-06	7	N
Rheumatoid arthritis	C10orf88	-0.122644	-0.169264	-0.0760233	2.52203e-07	7	N
Rheumatoid arthritis	CSTA	-0.128668	-0.169437	-0.087899	6.18329e-10	15	N
Rheumatoid arthritis	LAX1	0.119673	0.0765909	0.162755	5.19886e-08	9	N
Rheumatoid arthritis	TSFM	0.234284	0.136638	0.331929	2.56862e-06	5	N
Rheumatoid arthritis	METTL21B	-0.101392	-0.137472	-0.065313	3.62918e-08	9	N
Rheumatoid arthritis	DSC1	-0.178157	-0.230637	-0.125678	2.85889e-11	10	N
Rheumatoid arthritis	FADS2	-0.18595	-0.259641	-0.112259	7.58672e-07	12	N
Rheumatoid arthritis	PSMB7	-0.683906	-0.969786	-0.398026	2.74832e-06	3	N
Rheumatoid arthritis	MMEL1	0.270311	0.196449	0.344173	7.34488e-13	5	N
Rheumatoid arthritis	CEP170	0.28611	0.165145	0.407074	3.55581e-06	2	N
Rheumatoid arthritis	TCTE1	1.27366	0.881031	1.66629	2.04452e-10	2	N
Rheumatoid arthritis	ADM	-0.133516	-0.183031	-0.0840005	1.25736e-07	6	N
Rheumatoid arthritis	FADS1	-0.143112	-0.200094	-0.0861289	8.54769e-07	10	N
Rheumatoid arthritis	SIDT2	0.0951419	0.0580545	0.132229	4.95671e-07	15	N
Rheumatoid arthritis	PRR14	-0.494679	-0.682015	-0.307344	2.27305e-07	2	N
Rheumatoid arthritis	IFNGR2	-0.152743	-0.204756	-0.10073	8.62694e-09	12	N
Rheumatoid arthritis	TAL1	0.32714	0.187568	0.466713	4.35023e-06	4	N
Rheumatoid arthritis	HIPK1	0.979822	0.609227	1.35042	2.19544e-07	2	N
Rheumatoid arthritis	EOMES	0.481702	0.313281	0.650124	2.07425e-08	2	N
Rheumatoid arthritis	AZI2	-0.208072	-0.297214	-0.11893	4.76457e-06	7	N
Rheumatoid arthritis	CTLA4	-0.785323	-0.930548	-0.640097	3.02065e-26	5	N
Rheumatoid arthritis	SPNS1	0.103687	0.0613955	0.145979	1.54555e-06	7	N
Rheumatoid arthritis	GPR25	0.310015	0.179758	0.440272	3.08983e-06	3	N
Rheumatoid arthritis	ORMDL3	-0.0977433	-0.139194	-0.0562922	3.80656e-06	9	N
Rheumatoid arthritis	RASGRP1	0.46697	0.289716	0.644223	2.424e-07	3	N
Rheumatoid arthritis	2020-03-03	-0.217288	-0.303323	-0.131252	7.4218e-07	8	N
Rheumatoid arthritis	CD28	-0.387023	-0.550936	-0.22311	3.69619e-06	2	N
Rheumatoid arthritis	RPS26	-0.229545	-0.317888	-0.141202	3.53102e-07	4	N
Rheumatoid arthritis	ZGLP1	-0.709437	-1.0131	-0.405773	4.67267e-06	2	N
Systemic lupus erythematosus	SKAP2	-0.122343	-0.167366	-0.077321	1.00407e-07	17	N
Systemic lupus erythematosus	GCFC2	-0.580573	-0.821699	-0.339446	2.36886e-06	3	N
Systemic lupus erythematosus	AIFM2	-0.341458	-0.486946	-0.19597	4.22485e-06	9	N
Systemic lupus erythematosus	PHRF1	-1.51983	-1.94398	-1.09568	2.17113e-12	3	N
Systemic lupus erythematosus	ACAP1	-0.284803	-0.370657	-0.198948	7.93897e-11	16	N
Systemic lupus erythematosus	IL12RB1	0.18317	0.130899	0.235441	6.50057e-12	17	N
Systemic lupus erythematosus	MAST3	0.374066	0.22947	0.518661	3.96995e-07	9	N
Systemic lupus erythematosus	RASSF7	-1.00858	-1.3732	-0.64396	5.91111e-08	3	N
Systemic lupus erythematosus	TNFSF13B	0.756689	0.434995	1.07838	4.02227e-06	6	N
Systemic lupus erythematosus	INTS10	0.306515	0.201089	0.411942	1.20956e-08	15	N
Systemic lupus erythematosus	PLEKHJ1	0.873831	0.517404	1.23026	1.54648e-06	2	N
Systemic lupus erythematosus	CD37	0.250064	0.147924	0.352204	1.5989e-06	8	N
Systemic lupus erythematosus	PPP6R1	0.890492	0.576031	1.20495	2.85273e-08	2	N
Systemic lupus erythematosus	CDC37	-0.673592	-0.948623	-0.398562	1.58466e-06	4	N
Systemic lupus erythematosus	HOXA1	-0.489556	-0.671179	-0.307934	1.27084e-07	8	N
Systemic lupus erythematosus	HOXA5	-0.470095	-0.630789	-0.309401	9.82737e-09	10	N
Systemic lupus erythematosus	LHPP	0.155904	0.0936142	0.218193	9.31545e-07	24	N
Systemic lupus erythematosus	CSTA	0.184464	0.115665	0.253264	1.48013e-07	18	N
Systemic lupus erythematosus	MED20	-0.417372	-0.58575	-0.248993	1.18399e-06	7	N
Systemic lupus erythematosus	MIF4GD	0.313394	0.208034	0.418754	5.54483e-09	5	N
Systemic lupus erythematosus	DDX31	-0.256967	-0.358816	-0.155117	7.61405e-07	16	N
Systemic lupus erythematosus	DSTN	-0.184427	-0.252797	-0.116057	1.24358e-07	17	N
Systemic lupus erythematosus	SMO	-0.94402	-1.29836	-0.589683	1.77277e-07	3	N
Systemic lupus erythematosus	RNASE1	-0.339171	-0.467188	-0.211154	2.07188e-07	11	N
Systemic lupus erythematosus	GINS2	-0.274322	-0.367048	-0.181596	6.69623e-09	9	N
Systemic lupus erythematosus	ZBED3	0.276973	0.159134	0.394811	4.08937e-06	16	N
Systemic lupus erythematosus	AHI1	-0.135543	-0.191523	-0.0795633	2.07859e-06	18	N
Systemic lupus erythematosus	BLK	-0.501884	-0.591775	-0.411993	7.18115e-28	18	N
Systemic lupus erythematosus	RNF38	0.525264	0.301392	0.749136	4.25323e-06	8	N
Systemic lupus erythematosus	ARMC5	-0.445254	-0.623765	-0.266743	1.01521e-06	6	N
Systemic lupus erythematosus	NOSIP	-0.43722	-0.567713	-0.306727	5.13735e-11	10	N
Systemic lupus erythematosus	DGKQ	0.0978396	0.0599023	0.135777	4.31044e-07	29	N
Systemic lupus erythematosus	ZC3H12C	-0.243518	-0.344781	-0.142254	2.43718e-06	15	N
Systemic lupus erythematosus	CD226	-0.307429	-0.383365	-0.231493	2.10476e-15	14	N
Systemic lupus erythematosus	FAM167A	0.339967	0.26099	0.418945	3.25866e-17	25	N
Systemic lupus erythematosus	ALS2CR12	0.392528	0.258065	0.52699	1.05531e-08	8	N
Systemic lupus erythematosus	C14orf2	-0.200922	-0.275243	-0.126601	1.1668e-07	10	N
Systemic lupus erythematosus	AMFR	-0.123802	-0.16905	-0.0785548	8.19955e-08	22	N
Systemic lupus erythematosus	SSU72	-0.222833	-0.308946	-0.13672	3.94162e-07	7	N
Systemic lupus erythematosus	IL24	0.572489	0.340767	0.804211	1.28376e-06	3	N
Systemic lupus erythematosus	CCNL1	-0.326732	-0.451309	-0.202155	2.7409e-07	9	N
Systemic lupus erythematosus	ANKRD55	0.172683	0.108451	0.236916	1.37025e-07	25	N
Systemic lupus erythematosus	PTTG1	1.36787	0.812805	1.92293	1.36518e-06	2	N
Systemic lupus erythematosus	METTL17	0.280411	0.160624	0.400198	4.47273e-06	10	N
Systemic lupus erythematosus	SPINT2	-0.286599	-0.407628	-0.16557	3.46352e-06	12	N
Systemic lupus erythematosus	PXK	0.461591	0.371549	0.551632	9.41488e-24	16	N
Systemic lupus erythematosus	ZFAND4	0.525335	0.30267	0.748	3.76137e-06	4	N
Systemic lupus erythematosus	NADSYN1	-0.942856	-1.29553	-0.59018	1.60721e-07	2	N
Systemic lupus erythematosus	TMEM80	-0.25242	-0.334226	-0.170614	1.46955e-09	27	N
Systemic lupus erythematosus	EXOC3	0.164746	0.0967705	0.232721	2.0322e-06	17	N
Systemic lupus erythematosus	TMEM106A	-0.463706	-0.646687	-0.280725	6.80331e-07	6	N
Systemic lupus erythematosus	UBE2L3	0.261492	0.171959	0.351026	1.03866e-08	10	N
Systemic lupus erythematosus	HYAL3	-0.183092	-0.260436	-0.105748	3.48892e-06	15	N
Systemic lupus erythematosus	C16orf93	0.452771	0.2608	0.644743	3.78865e-06	4	N
Systemic lupus erythematosus	ZNF607	0.944158	0.55067	1.33765	2.56556e-06	2	N
Systemic lupus erythematosus	KLHL9	-0.239248	-0.332352	-0.146144	4.74177e-07	8	N
Systemic lupus erythematosus	RCSD1	0.227139	0.142123	0.312154	1.63659e-07	22	N
Systemic lupus erythematosus	KCTD11	0.486073	0.33188	0.640267	6.47094e-10	7	N
Systemic lupus erythematosus	ZGLP1	-1.55761	-2.06929	-1.04593	2.42619e-09	2	N
Systemic lupus erythematosus	FXYD7	-0.325203	-0.463896	-0.186511	4.31325e-06	14	N
Systemic lupus erythematosus	SIGLEC12	0.194549	0.11223	0.276868	3.61972e-06	13	N
Type 1 diabetes	SKAP2	-0.121396	-0.144855	-0.0979374	3.57626e-24	19	N
Type 1 diabetes	CEACAM21	-0.147799	-0.199597	-0.096001	2.23833e-08	17	N
Type 1 diabetes	SLC25A39	-0.680245	-0.869221	-0.49127	1.72377e-12	6	N
Type 1 diabetes	GRN	0.315818	0.187138	0.444499	1.50697e-06	7	N
Type 1 diabetes	RETSAT	-0.134843	-0.179268	-0.0904191	2.69477e-09	20	N
Type 1 diabetes	POLR3E	0.235756	0.169898	0.301615	2.2802e-12	12	N
Type 1 diabetes	ERBB3	-1.17467	-1.41107	-0.938274	2.05223e-22	5	N
Type 1 diabetes	ERP29	1.29955	0.818801	1.7803	1.16993e-07	2	N
Type 1 diabetes	CECR1	-0.279973	-0.36627	-0.193677	2.03371e-10	13	N
Type 1 diabetes	DNTTIP1	0.188414	0.142212	0.234615	1.3185e-15	22	N
Type 1 diabetes	TNNC2	-0.246585	-0.294581	-0.198589	7.53706e-24	18	N
Type 1 diabetes	SLC7A6	-0.13541	-0.192119	-0.0787003	2.86928e-06	13	N
Type 1 diabetes	AEBP1	0.32047	0.191188	0.449753	1.18313e-06	10	N
Type 1 diabetes	PLEKHA1	-0.186104	-0.242668	-0.129541	1.12887e-10	16	N
Type 1 diabetes	RUNDC3A	0.270335	0.202164	0.338505	7.70262e-15	13	N
Type 1 diabetes	PUS3	0.163677	0.108156	0.219197	7.55822e-09	16	N
Type 1 diabetes	MLEC	-0.215541	-0.300807	-0.130274	7.25212e-07	9	N
Type 1 diabetes	SH2B3	0.88508	0.605682	1.16448	5.33934e-10	3	N
Type 1 diabetes	DAP	-0.131812	-0.1878	-0.0758236	3.94404e-06	15	N
Type 1 diabetes	SMAD5	-0.12873	-0.180142	-0.0773183	9.22217e-07	21	N
Type 1 diabetes	TBCE	0.217629	0.139215	0.296042	5.33816e-08	8	N
Type 1 diabetes	ESYT2	0.209156	0.147469	0.270843	3.02224e-11	11	N
Type 1 diabetes	ZFP30	0.155981	0.105657	0.206306	1.23998e-09	19	N
Type 1 diabetes	LAX1	0.101271	0.0659195	0.136623	1.96948e-08	22	N
Type 1 diabetes	TSFM	0.241782	0.146346	0.337219	6.85461e-07	12	N
Type 1 diabetes	METTL21B	-0.129762	-0.168005	-0.0915196	2.92255e-11	18	N
Type 1 diabetes	GOT2	0.198831	0.125055	0.272607	1.27631e-07	11	N
Type 1 diabetes	CCR7	1.30059	0.87982	1.72136	1.37642e-09	2	N
Type 1 diabetes	RNF112	0.230776	0.13346	0.328092	3.35358e-06	8	N
Type 1 diabetes	CLN6	0.051123	0.0324432	0.0698029	8.13856e-08	19	N
Type 1 diabetes	CALML4	0.0901652	0.0550451	0.125285	4.85671e-07	14	N
Type 1 diabetes	ZC3H4	0.933394	0.643118	1.22367	2.93173e-10	3	N
Type 1 diabetes	RAF1	0.694463	0.420778	0.968148	6.58162e-07	4	N
Type 1 diabetes	LPIN1	-0.114791	-0.156257	-0.0733254	5.76858e-08	20	N
Type 1 diabetes	FHOD1	0.886307	0.530988	1.24163	1.01388e-06	2	N
Type 1 diabetes	IFNAR1	0.220881	0.131505	0.310257	1.2737e-06	23	N
Type 1 diabetes	KIAA0319L	-2.72316	-3.75795	-1.68836	2.49831e-07	2	N
Type 1 diabetes	HDGF	-1.28127	-1.79738	-0.765155	1.14069e-06	2	N
Type 1 diabetes	FBXO28	0.10911	0.0713769	0.146844	1.44926e-08	26	N
Type 1 diabetes	RNF44	0.215221	0.139124	0.291317	2.96835e-08	15	N
Type 1 diabetes	SIDT2	0.0994521	0.0664231	0.132481	3.60092e-09	25	N
Type 1 diabetes	TBX6	-0.169575	-0.23111	-0.10804	6.62058e-08	13	N
Type 1 diabetes	PLEKHH2	0.138986	0.087481	0.190491	1.2301e-07	17	N
Type 1 diabetes	IGSF10	0.659574	0.438307	0.880841	5.14395e-09	3	N
Type 1 diabetes	GPR180	0.140956	0.0838461	0.198066	1.31489e-06	27	N
Type 1 diabetes	MRPL39	0.212461	0.124215	0.300706	2.37219e-06	7	N
Type 1 diabetes	SUSD3	-0.133764	-0.183846	-0.0836832	1.65017e-07	17	N
Type 1 diabetes	NDUFV3	0.331033	0.229903	0.432162	1.40214e-10	7	N
Type 1 diabetes	PCSK7	-0.154121	-0.204638	-0.103605	2.23507e-09	16	N
Type 1 diabetes	CCR5	-0.325277	-0.436017	-0.214538	8.55918e-09	10	N
Type 1 diabetes	NXF1	0.248845	0.142977	0.354714	4.08649e-06	8	N
Type 1 diabetes	APOA1BP	-0.237294	-0.328527	-0.146061	3.43594e-07	11	N
Type 1 diabetes	CTLA4	-0.881115	-1.10288	-0.65935	6.8443e-15	5	N
Type 1 diabetes	ENDOG	0.184391	0.135374	0.233408	1.66887e-13	18	N
Type 1 diabetes	DPEP2	0.307352	0.210314	0.40439	5.37169e-10	7	N
Type 1 diabetes	STAT3	0.417755	0.26439	0.571121	9.35727e-08	5	N
Type 1 diabetes	HNRNPH1	-0.147871	-0.195042	-0.100699	8.04635e-10	19	N
Type 1 diabetes	NANP	-0.125661	-0.17782	-0.073503	2.33542e-06	15	N
Type 1 diabetes	FAXDC2	0.106131	0.0749126	0.13735	2.68101e-11	19	N
Type 1 diabetes	TRIM8	0.264115	0.164716	0.363514	1.91021e-07	7	N
Type 1 diabetes	SPATA5L1	0.0918868	0.0630255	0.120748	4.37549e-10	20	N
Type 1 diabetes	GATM	-0.108725	-0.153164	-0.0642865	1.62423e-06	16	N
Type 1 diabetes	CTSW	-0.0976968	-0.134016	-0.0613777	1.34788e-07	19	N
Type 1 diabetes	LRRN1	-0.259835	-0.366012	-0.153659	1.6153e-06	10	N
Type 1 diabetes	SMIM19	0.132831	0.0851617	0.180499	4.7213e-08	18	N
Type 1 diabetes	WRB	0.128507	0.0790572	0.177956	3.51602e-07	16	N
Type 1 diabetes	UQCR10	-0.771968	-1.06649	-0.477449	2.78724e-07	3	N
Type 1 diabetes	CLECL1	0.194467	0.147409	0.241526	5.52009e-16	26	N
Type 1 diabetes	APOBR	-0.659855	-0.928167	-0.391543	1.43481e-06	4	N
Type 1 diabetes	SLC22A5	-0.0986602	-0.136572	-0.0607486	3.38636e-07	16	N
Type 1 diabetes	TBKBP1	-0.0725394	-0.098596	-0.0464827	4.85984e-08	20	N
Type 1 diabetes	FAM209B	0.476331	0.28917	0.663492	6.09518e-07	6	N
Type 1 diabetes	FXYD7	-0.302854	-0.425636	-0.180073	1.33494e-06	14	N
Type 1 diabetes	PPIL3	-0.096168	-0.131617	-0.0607191	1.05431e-07	19	N
Type 1 diabetes	KRT222	0.931983	0.570844	1.29312	4.2362e-07	2	N
Ulcerative colitis	SCYL3	0.144984	0.0848586	0.205109	2.28773e-06	7	N
Ulcerative colitis	HSF2	0.128605	0.082663	0.174548	4.10031e-08	19	N
Ulcerative colitis	LY75	-0.114832	-0.153782	-0.0758811	7.5479e-09	17	N
Ulcerative colitis	CUL1	0.704685	0.447829	0.96154	7.56651e-08	2	N
Ulcerative colitis	LIMS2	0.109052	0.0629323	0.155171	3.57907e-06	15	N
Ulcerative colitis	SMC1B	0.430188	0.252891	0.607486	1.97873e-06	3	N
Ulcerative colitis	FCN1	0.104183	0.063517	0.144849	5.13334e-07	30	N
Ulcerative colitis	DLD	0.820594	0.608901	1.03229	3.01927e-14	3	N
Ulcerative colitis	JAK2	0.326029	0.240363	0.411694	8.69669e-14	10	N
Ulcerative colitis	LRP5L	0.21443	0.133137	0.295723	2.34237e-07	12	N
Ulcerative colitis	TOM1	-0.126832	-0.154073	-0.099592	7.12764e-20	32	N
Ulcerative colitis	TSPO	-0.158032	-0.206185	-0.109879	1.25652e-10	18	N
Ulcerative colitis	SRP54	-0.190706	-0.239568	-0.141844	2.01634e-14	7	N
Ulcerative colitis	CHMP4B	-0.0995707	-0.133408	-0.0657331	8.05058e-09	17	N
Ulcerative colitis	CADM4	0.478238	0.277765	0.678711	2.93103e-06	2	N
Ulcerative colitis	PRUNE2	-0.0314385	-0.0432568	-0.0196201	1.85026e-07	40	N
Ulcerative colitis	SLC25A11	0.183583	0.13248	0.234686	1.90816e-12	9	N
Ulcerative colitis	CNTNAP1	-0.609727	-0.861392	-0.358061	2.04898e-06	2	N
Ulcerative colitis	MPP2	0.227936	0.132465	0.323406	2.87708e-06	10	N
Ulcerative colitis	MANBA	0.188841	0.127249	0.250433	1.86421e-09	8	N
Ulcerative colitis	CBL	0.251322	0.147689	0.354955	2.00277e-06	5	N
Ulcerative colitis	DAP	-0.0946166	-0.132619	-0.0566138	1.06203e-06	18	N
Ulcerative colitis	PRKAR2A	-0.989697	-1.28424	-0.695159	4.52449e-11	2	N
Ulcerative colitis	PARK7	-0.184614	-0.250927	-0.118301	4.85615e-08	10	N
Ulcerative colitis	ZFP30	0.0840072	0.0496332	0.118381	1.66787e-06	19	N
Ulcerative colitis	METTL21B	-0.0489947	-0.0613936	-0.0365957	9.57109e-15	26	N
Ulcerative colitis	IRF1	0.631	0.384759	0.877241	5.10139e-07	2	N
Ulcerative colitis	CCR7	0.605604	0.353714	0.857494	2.4503e-06	2	N
Ulcerative colitis	STAT5A	0.661194	0.392439	0.929948	1.4218e-06	2	N
Ulcerative colitis	CPSF3L	0.586929	0.34434	0.829518	2.116e-06	2	N
Ulcerative colitis	YEATS4	-0.0688187	-0.0935817	-0.0440557	5.12471e-08	30	N
Ulcerative colitis	PVRL2	0.0833476	0.05098	0.115715	4.48886e-07	31	N
Ulcerative colitis	HELZ2	1.16313	0.783403	1.54285	1.9306e-09	2	N
Ulcerative colitis	ZC3H4	0.501657	0.321753	0.68156	4.62094e-08	3	N
Ulcerative colitis	LRP3	0.101797	0.0636401	0.139955	1.70556e-07	22	N
Ulcerative colitis	STARD3	-0.66725	-0.928203	-0.406298	5.39802e-07	3	N
Ulcerative colitis	IAH1	-0.510404	-0.687162	-0.333646	1.51763e-08	3	N
Ulcerative colitis	DSC1	0.156678	0.120894	0.192463	9.35966e-18	16	N
Ulcerative colitis	LRRC32	-0.740281	-1.02522	-0.455343	3.54171e-07	3	N
Ulcerative colitis	KIAA1109	-1.05461	-1.47035	-0.638876	6.62953e-07	2	N
Ulcerative colitis	SLC27A2	0.385037	0.277148	0.492925	2.65657e-12	7	N
Ulcerative colitis	DET1	-0.143759	-0.1961	-0.0914189	7.31383e-08	15	N
Ulcerative colitis	KSR1	0.135505	0.101852	0.169158	2.97866e-15	16	N
Ulcerative colitis	PRPSAP2	0.167476	0.123895	0.211056	4.99974e-14	10	N
Ulcerative colitis	LRRC46	0.203167	0.149039	0.257296	1.88594e-13	11	N
Ulcerative colitis	MINK1	-0.138555	-0.18224	-0.0948691	5.09027e-10	18	N
Ulcerative colitis	MMEL1	0.313343	0.26183	0.364856	9.08573e-33	13	N
Ulcerative colitis	RORC	-0.889968	-1.10747	-0.672468	1.05926e-15	2	N
Ulcerative colitis	CTSK	-0.105659	-0.125084	-0.0862335	1.5534e-26	23	N
Ulcerative colitis	CERS2	-0.246268	-0.331298	-0.161237	1.37472e-08	5	N
Ulcerative colitis	HORMAD1	-0.260308	-0.346094	-0.174522	2.7267e-09	6	N
Ulcerative colitis	CISD2	-0.222473	-0.316299	-0.128646	3.36325e-06	3	N
Ulcerative colitis	SIDT2	0.0722098	0.048945	0.0954746	1.17675e-09	31	N
Ulcerative colitis	TBX6	0.16144	0.114906	0.207974	1.04847e-11	13	N
Ulcerative colitis	CARHSP1	0.0851266	0.0533009	0.116952	1.58439e-07	26	N
Ulcerative colitis	AP3S2	-0.0625272	-0.0871473	-0.0379072	6.43449e-07	25	N
Ulcerative colitis	TNFRSF14	-0.296713	-0.336563	-0.256862	3.10463e-48	16	N
Ulcerative colitis	SSU72	0.133252	0.0885812	0.177922	5.01844e-09	11	N
Ulcerative colitis	RALGDS	0.170617	0.0982398	0.242994	3.83203e-06	23	N
Ulcerative colitis	PCSK7	-0.136912	-0.176609	-0.0972142	1.38321e-11	16	N
Ulcerative colitis	SCNN1D	-0.698407	-0.89716	-0.499653	5.69046e-12	5	N
Ulcerative colitis	IL24	0.442345	0.255301	0.62939	3.56654e-06	3	N
Ulcerative colitis	KIAA1841	0.165949	0.121704	0.210195	1.96606e-13	20	N
Ulcerative colitis	C1orf106	-1.29332	-1.523	-1.06365	2.54037e-28	3	N
Ulcerative colitis	SAMD3	-0.0788478	-0.102025	-0.0556706	2.59849e-11	23	N
Ulcerative colitis	DAGLB	-0.140507	-0.196304	-0.0847106	7.9915e-07	20	N
Ulcerative colitis	BRI3	-0.157687	-0.215188	-0.100187	7.66004e-08	11	N
Ulcerative colitis	WBSCR27	0.179651	0.117783	0.241519	1.261e-08	19	N
Ulcerative colitis	ANPEP	-0.0543454	-0.0740348	-0.0346559	6.31123e-08	29	N
Ulcerative colitis	GNG8	-0.190706	-0.230542	-0.150871	6.41195e-21	18	N
Ulcerative colitis	GATAD2A	0.112325	0.0715405	0.153109	6.74018e-08	14	N
Ulcerative colitis	CORO6	0.30065	0.1758	0.425499	2.36096e-06	3	N
Ulcerative colitis	STAT3	0.446255	0.284255	0.608254	6.69977e-08	5	N
Ulcerative colitis	LUZP1	-0.164133	-0.22664	-0.101626	2.65348e-07	7	N
Ulcerative colitis	TAS1R3	1.24793	0.774666	1.72119	2.36423e-07	2	N
Ulcerative colitis	GPR25	-0.630625	-0.765819	-0.495431	6.10673e-20	3	N
Ulcerative colitis	TPPP	0.461822	0.308999	0.614645	3.16335e-09	3	N
Ulcerative colitis	ORMDL3	-0.122471	-0.174569	-0.0703718	4.07808e-06	23	N
Ulcerative colitis	C2CD2L	-0.144585	-0.185464	-0.103706	4.14184e-12	23	N
Ulcerative colitis	MTX1	0.46108	0.33664	0.58552	3.81087e-13	3	N
Ulcerative colitis	AHSA2	-0.196177	-0.221615	-0.17074	1.28167e-51	13	N
Ulcerative colitis	USMG5	0.052655	0.0354382	0.0698719	2.04441e-09	24	N
Ulcerative colitis	2020-03-03	-0.233889	-0.303279	-0.164499	3.9389e-11	8	N
Ulcerative colitis	CEP19	-0.0691074	-0.091852	-0.0463629	2.59781e-09	27	N
Ulcerative colitis	RMI2	-0.0827071	-0.108005	-0.0574094	1.4763e-10	24	N
Ulcerative colitis	EPS8L2	0.183561	0.11389	0.253231	2.41844e-07	13	N
Ulcerative colitis	TALDO1	-0.651485	-0.911699	-0.39127	9.24521e-07	4	N
Ulcerative colitis	MAGEF1	0.131508	0.0767823	0.186234	2.47869e-06	21	N
Ulcerative colitis	EFCAB4A	0.137297	0.083024	0.191569	7.11333e-07	18	N
Ulcerative colitis	UBA7	0.1431	0.11708	0.16912	4.32821e-27	16	N
Ulcerative colitis	PLCB1	0.122582	0.0730413	0.172122	1.23655e-06	18	N
Ulcerative colitis	IMMP2L	-0.074146	-0.105515	-0.0427771	3.60881e-06	21	N
Ulcerative colitis	GNB1L	0.0815264	0.0476035	0.115449	2.47289e-06	22	N
Ulcerative colitis	BICD2	0.0934138	0.0685293	0.118298	1.87385e-13	20	N
Ulcerative colitis	ZNF396	0.100482	0.063649	0.137315	8.94951e-08	11	N
Ulcerative colitis	SESTD1	0.0678772	0.0429545	0.0927999	9.39892e-08	16	N
Ulcerative colitis	CARD9	0.219991	0.151656	0.288327	2.79627e-10	25	N
Ulcerative colitis	CLN3	-0.266141	-0.345003	-0.187279	3.73035e-11	8	N
Ulcerative colitis	SLC22A5	-0.117955	-0.15799	-0.0779207	7.70842e-09	23	N
Ulcerative colitis	PIM3	0.251792	0.189791	0.313793	1.72646e-15	12	N
Ulcerative colitis	TBKBP1	0.0531491	0.0341689	0.0721293	4.05647e-08	22	N
Ulcerative colitis	TTC34	-0.515407	-0.723918	-0.306897	1.26775e-06	3	N
Ulcerative colitis	MRPL20	0.428065	0.31317	0.54296	2.82982e-13	5	N
Ulcerative colitis	AP006621.5	0.139025	0.107986	0.170064	1.65362e-18	20	N
Ulcerative colitis	RAB44	-0.130304	-0.184413	-0.0761952	2.35916e-06	15	N
Ulcerative colitis	KRT222	0.566819	0.339413	0.794225	1.03279e-06	2	N

### Sheet: Table S5
Gene	Outcome	nsnps	Largest leave-one-out pval
PRKCQ	Asthma	8	1.9114e-10
ENO1	Asthma	7	1.6118e-10
TGFBR1	Asthma	4	8.7857e-06
HOXB3	Asthma	14	1.5584e-07
NDFIP1	Asthma	19	2.1257e-13
IL2RA	Asthma	9	1.1156e-05
AHI1	Asthma	28	3.5908e-13
C11orf1	Asthma	3	6.2304e-05
RERE	Asthma	19	4.8888e-10
RORC	Asthma	2	6.4021e-09
BCL2L11	Asthma	2	4.4998e-06
TNFRSF14	Asthma	18	1.1053e-06
NDUFS2	Asthma	10	2.0951e-05
MEI1	Asthma	9	2.5194e-05
HEXIM2	Asthma	8	6.9221e-07
ORMDL3	Asthma	22	2.9904e-07
IFITM2	Asthma	14	4.985e-05
SLC22A5	Asthma	25	6.2772e-09
RANBP9	Breast cancer (Combined OncoarRheumatoid arthritisy; iCOGS; GWAS meta analysis)	2	7.104e-13
HSF2	Breast cancer (Combined OncoarRheumatoid arthritisy; iCOGS; GWAS meta analysis)	21	2.5929e-07
VMP1	Breast cancer (Combined OncoarRheumatoid arthritisy; iCOGS; GWAS meta analysis)	2	1.2729e-05
CDC14A	Breast cancer (Combined OncoarRheumatoid arthritisy; iCOGS; GWAS meta analysis)	17	3.7731e-07
XBP1	Breast cancer (Combined OncoarRheumatoid arthritisy; iCOGS; GWAS meta analysis)	14	8.1795e-14
KXD1	Breast cancer (Combined OncoarRheumatoid arthritisy; iCOGS; GWAS meta analysis)	3	1.0465e-11
RPS6KB1	Breast cancer (Combined OncoarRheumatoid arthritisy; iCOGS; GWAS meta analysis)	2	9.1947e-06
TNNT3	Breast cancer (Combined OncoarRheumatoid arthritisy; iCOGS; GWAS meta analysis)	26	4.6158e-11
TP53BP2	Breast cancer (Combined OncoarRheumatoid arthritisy; iCOGS; GWAS meta analysis)	3	5.612e-05
CDKN2A	Breast cancer (Combined OncoarRheumatoid arthritisy; iCOGS; GWAS meta analysis)	2	1.5009e-06
YY1AP1	Breast cancer (Combined OncoarRheumatoid arthritisy; iCOGS; GWAS meta analysis)	7	6.0672e-05
COX11	Breast cancer (Combined OncoarRheumatoid arthritisy; iCOGS; GWAS meta analysis)	16	3.7192e-06
RCCD1	Breast cancer (Combined OncoarRheumatoid arthritisy; iCOGS; GWAS meta analysis)	26	1.1755e-05
GATAD2A	Breast cancer (Combined OncoarRheumatoid arthritisy; iCOGS; GWAS meta analysis)	14	2.6615e-07
TLR1	Breast cancer (Combined OncoarRheumatoid arthritisy; iCOGS; GWAS meta analysis)	8	2.6444e-07
ZBTB38	Breast cancer (Combined OncoarRheumatoid arthritisy; iCOGS; GWAS meta analysis)	8	8.3603e-06
PNPLA2	Breast cancer (Combined OncoarRheumatoid arthritisy; iCOGS; GWAS meta analysis)	10	6.3509e-12
GSTM2	Breast cancer (Combined OncoarRheumatoid arthritisy; iCOGS; GWAS meta analysis)	22	9.8131e-10
SLC45A4	Crohn's disease	29	9.6851e-07
RNASET2	Crohn's disease	32	2.1212e-12
SP140	Crohn's disease	18	3.355e-09
SRP54	Crohn's disease	7	6.3295e-05
CD40	Crohn's disease	21	5.3987e-05
ZMIZ1	Crohn's disease	3	3.058e-05
LNPEP	Crohn's disease	11	6.4356e-07
ITGA4	Crohn's disease	21	1.0662e-11
PLAU	Crohn's disease	11	5.6459e-05
KSR1	Crohn's disease	16	1.2938e-05
RORC	Crohn's disease	2	5.3128e-05
IL23R	Crohn's disease	4	2.1359e-37
REL	Crohn's disease	2	4.6478e-06
C1orf106	Crohn's disease	3	4.5334e-08
APEH	Crohn's disease	9	1.2179e-08
WIPI1	Eczema/dermatitis	16	3.3407e-09
RORC	Eczema/dermatitis	2	2.0783e-05
IL12RB1	Gout	10	7.1494e-06
EIF2B4	Gout	2	2.9998e-05
PKD2	Gout	3	6.5598e-58
RNASET2	Hypothyroidism/myxoedema	27	8.0412e-08
ACAP1	Hypothyroidism/myxoedema	20	1.5143e-05
ERP29	Hypothyroidism/myxoedema	3	8.5847e-06
LRRFIP2	Hypothyroidism/myxoedema	16	6.4408e-09
PPM1F	Hypothyroidism/myxoedema	20	5.7331e-08
CD69	Hypothyroidism/myxoedema	3	1.1572e-05
BACH2	Hypothyroidism/myxoedema	6	1.2411e-05
STK25	Hypothyroidism/myxoedema	6	3.7026e-07
BAZ2B	Hypothyroidism/myxoedema	18	1.2554e-07
FADS2	Hypothyroidism/myxoedema	15	2.0002e-09
TMEM258	Hypothyroidism/myxoedema	14	9.9346e-16
TRIM65	Hypothyroidism/myxoedema	6	4.1438e-06
MFHAS1	Hypothyroidism/myxoedema	21	4.1086e-06
KIAA1524	Hypothyroidism/myxoedema	2	4.4442e-06
CTLA4	Hypothyroidism/myxoedema	4	5.8528e-17
FOXK1	Hypothyroidism/myxoedema	15	7.5941e-07
CCDC88B	Hypothyroidism/myxoedema	14	4.5868e-07
2020-09-02	Hypothyroidism/myxoedema	10	4.7088e-10
B3GNT2	Hypothyroidism/myxoedema	15	9.4224e-06
N4BP2L2	Hypothyroidism/myxoedema	16	5.0204e-09
RNASET2	Inflammatory bowel disease	32	5.51333e-11
SP140	Inflammatory bowel disease	18	1.09324e-12
TOM1	Inflammatory bowel disease	32	2.4926e-05
ITGA4	Inflammatory bowel disease	21	7.03349e-09
PARK7	Inflammatory bowel disease	10	4.07753e-07
PAPD5	Inflammatory bowel disease	8	7.74577e-07
YEATS4	Inflammatory bowel disease	30	2.0918e-06
MMEL1	Inflammatory bowel disease	13	9.46443e-06
TNFRSF14	Inflammatory bowel disease	16	1.05458e-06
PTGIR	Inflammatory bowel disease	15	6.01494e-08
KIAA1841	Inflammatory bowel disease	20	2.2986e-05
C1orf106	Inflammatory bowel disease	3	6.62209e-19
CXCR1	Inflammatory bowel disease	15	2.57881e-10
ERAP2	Inflammatory bowel disease	37	6.36326e-07
ANPEP	Inflammatory bowel disease	29	2.53926e-06
GNG8	Inflammatory bowel disease	18	4.85267e-06
THBS3	Inflammatory bowel disease	24	4.72641e-06
SPNS1	Inflammatory bowel disease	17	3.56335e-11
TAS1R3	Inflammatory bowel disease	2	2.75348e-05
GPR25	Inflammatory bowel disease	3	1.0526e-08
ORMDL3	Inflammatory bowel disease	23	3.28798e-07
AHSA2	Inflammatory bowel disease	13	1.03023e-10
2020-03-03	Inflammatory bowel disease	8	2.34007e-05
RMI2	Inflammatory bowel disease	24	3.93489e-07
TUFM	Inflammatory bowel disease	20	4.99613e-06
CXCR2	Inflammatory bowel disease	14	6.46054e-13
UBE2L3	Inflammatory bowel disease	16	2.56292e-08
CARD9	Inflammatory bowel disease	25	3.18503e-34
SULT1A2	Inflammatory bowel disease	18	2.81516e-11
SLC22A5	Inflammatory bowel disease	23	9.34179e-07
STMN3	Inflammatory bowel disease	17	2.20581e-08
SLC26A6	Inflammatory bowel disease	4	2.0831e-06
AP006621.5	Inflammatory bowel disease	20	2.46342e-05
BCAR1	Multiple sclerosis	4	1.6692e-05
SP140	Multiple sclerosis	11	7.075e-07
METTL21B	Multiple sclerosis	14	2.3091e-08
BCL10	Multiple sclerosis	3	9.8142e-08
MPV17L2	Multiple sclerosis	6	6.2089e-06
CASP10	Number of self-reported cancers	4	8.2414e-08
KIAA0930	Number of self-reported cancers	18	2.8426e-05
OXLD1	Number of self-reported cancers	18	4.1926e-06
SEC14L5	osteo	32	6.6607e-07
SCAMP2	osteo	12	1.6151e-05
CTU2	osteo	12	3.6562e-06
CASP10	Prostate cancer	3	1.9912e-11
NUCKS1	Prostate cancer	19	1.4091e-06
PSMD8	Prostate cancer	3	6.2549e-07
DNTTIP1	Prostate cancer	25	1.3869e-08
CSK	Prostate cancer	11	2.5094e-06
SARS2	Prostate cancer	34	3.521e-05
NUP43	Prostate cancer	21	2.6822e-06
LAMC1	Prostate cancer	27	6.0492e-06
WDPCP	Prostate cancer	3	7.7468e-07
HAUS6	Prostate cancer	2	2.2458e-05
ZFP36L2	Prostate cancer	3	5.8629e-08
ZBTB7B	Prostate cancer	3	1.1397e-09
PM20D1	Prostate cancer	19	9.3466e-06
HTR3A	Prostate cancer	4	2.1881e-09
TTC16	Prostate cancer	14	1.9518e-08
TET2	Prostate cancer	2	2.6885e-07
SFTPB	Prostate cancer	3	4.812e-05
DENND4B	Prostate cancer	3	1.4863e-05
GSDMB	Rheumatoid arthritis	8	5.4257e-06
FADS2	Rheumatoid arthritis	12	1.1338e-06
FADS1	Rheumatoid arthritis	10	1.5284e-05
CTLA4	Rheumatoid arthritis	5	5.5243e-05
ACAP1	Systemic lupus erythematosus	16	9.0363e-06
IL12RB1	Systemic lupus erythematosus	17	9.8923e-07
HOXA1	Systemic lupus erythematosus	8	6.0315e-05
HOXA5	Systemic lupus erythematosus	10	1.1183e-05
CSTA	Systemic lupus erythematosus	18	5.237e-06
GINS2	Systemic lupus erythematosus	9	4.2578e-05
BLK	Systemic lupus erythematosus	18	1.3252e-19
DGKQ	Systemic lupus erythematosus	29	4.8888e-05
FAM167A	Systemic lupus erythematosus	25	1.6466e-16
ANKRD55	Systemic lupus erythematosus	25	1.9904e-05
PXK	Systemic lupus erythematosus	16	5.1976e-05
TMEM80	Systemic lupus erythematosus	27	1.2573e-06
SLC25A39	Type 1 diabetes	6	8.1613e-06
ERBB3	Type 1 diabetes	5	4.742e-08
ERP29	Type 1 diabetes	2	6.3342e-05
TNNC2	Type 1 diabetes	18	2.4801e-05
SH2B3	Type 1 diabetes	3	1.4936e-07
RAF1	Type 1 diabetes	4	1.2956e-05
CLECL1	Type 1 diabetes	26	2.2113e-05
FXYD7	Type 1 diabetes	14	4.9035e-05
TSPO	Ulcerative colitis	18	1.5005e-08
PRKAR2A	Ulcerative colitis	2	1.2884e-06
YEATS4	Ulcerative colitis	30	7.8288e-07
HELZ2	Ulcerative colitis	2	4.014e-06
LRRC32	Ulcerative colitis	3	3.5417e-07
SLC27A2	Ulcerative colitis	7	1.3463e-07
MINK1	Ulcerative colitis	18	2.711e-07
MMEL1	Ulcerative colitis	13	3.601e-07
TNFRSF14	Ulcerative colitis	16	2.4169e-07
IL24	Ulcerative colitis	3	2.6372e-05
C1orf106	Ulcerative colitis	3	3.2384e-14
WBSCR27	Ulcerative colitis	19	5.0414e-07
GNG8	Ulcerative colitis	18	4.1087e-05
TAS1R3	Ulcerative colitis	2	9.6825e-07
GPR25	Ulcerative colitis	3	3.0822e-05
TPPP	Ulcerative colitis	3	4.7325e-08
AHSA2	Ulcerative colitis	13	2.9568e-12
RMI2	Ulcerative colitis	24	3.7678e-08
CARD9	Ulcerative colitis	25	5.3588e-05
AP006621.5	Ulcerative colitis	20	2.6319e-05

### Sheet: Table S6
Gene	Outcome	Cell type	Dataset	PPA
ADAM19	Asthma	Monocytes	BLUEPRINT	0.877004
ADORA1	Asthma	Non-classical Classical monocytes	DICE	0.977159
ADORA1	Asthma	Monocytes	BLUEPRINT	0.980305
ADORA1	Asthma	Classical monocytes	DICE	0.981147
AHI1	Asthma	Regulatory naïve T cells	DICE	0.986694
AHI1	Asthma	Regulatory memory T cells	DICE	0.984519
AHI1	Asthma	T helper 1/17 cells	DICE	0.98697
AHI1	Asthma	T helper 2 cells	DICE	0.986086
AHI1	Asthma	T helper 1 cells	DICE	0.987446
AHI1	Asthma	T helper 1 cells	DICE	0.982893
AHI1	Asthma	T cells	BLUEPRINT	0.980501
AHI1	Asthma	Neutrophils	BLUEPRINT	0.985873
AHI1	Asthma	Naïve CD8 T cells	DICE	0.987181
AHI1	Asthma	Naïve CD4 T cells	DICE	0.985755
AHI1	Asthma	Naïve B cells	DICE	0.986318
AHI1	Asthma	Monocytes	BLUEPRINT	0.982853
AHI1	Asthma	Activated Naïve CD4 T cells	DICE	0.981073
CCZ1B	Asthma	T cells	BLUEPRINT	0.843873
CCZ1B	Asthma	Non-classical Classical monocytes	DICE	0.849684
CCZ1B	Asthma	Natural killer cells	BLUEPRINT	0.911765
CCZ1B	Asthma	Monocytes	BLUEPRINT	0.83343
ERBB3	Asthma	T cells	BLUEPRINT	0.976136
FCER1G	Asthma	Neutrophils	BLUEPRINT	0.990112
MARS2	Asthma	T cells	BLUEPRINT	0.824292
NDFIP1	Asthma	Neutrophils	BLUEPRINT	0.945123
NDFIP1	Asthma	Monocytes	BLUEPRINT	0.872284
NDUFS2	Asthma	Neutrophils	BLUEPRINT	0.905331
ORMDL3	Asthma	Regulatory naïve T cells	DICE	0.898265
ORMDL3	Asthma	Regulatory memory T cells	DICE	0.909903
ORMDL3	Asthma	T helper 1/17 cells	DICE	0.838441
ORMDL3	Asthma	T helper 2 cells	DICE	0.89925
ORMDL3	Asthma	T helper 1 cells	DICE	0.903721
ORMDL3	Asthma	T helper 1 cells	DICE	0.902509
ORMDL3	Asthma	T follicular helper cells	DICE	0.874985
ORMDL3	Asthma	Naïve CD8 T cells	DICE	0.876174
ORMDL3	Asthma	Activated Naïve CD4 T cells	DICE	0.822471
PLCL1	Asthma	Neutrophils	BLUEPRINT	0.843743
PLCL1	Asthma	Natural killer cells	BLUEPRINT	0.861312
PLCL1	Asthma	Classical monocytes	DICE	0.843772
PRKCQ	Asthma	T cells	BLUEPRINT	0.998095
RERE	Asthma	Regulatory memory T cells	DICE	0.886082
RERE	Asthma	T helper 1/17 cells	DICE	0.808432
RERE	Asthma	T cells	BLUEPRINT	0.964144
RERE	Asthma	Neutrophils	BLUEPRINT	0.957561
RERE	Asthma	Naïve CD8 T cells	DICE	0.800884
RERE	Asthma	Monocytes	BLUEPRINT	0.955668
TGFBR1	Asthma	Monocytes	BLUEPRINT	0.926768
TNFRSF14	Asthma	T cells	BLUEPRINT	0.9685
TNFRSF14	Asthma	Neutrophils	BLUEPRINT	0.965088
AP006621.5	Breast cancer	Regulatory naïve T cells	DICE	0.844583
AP006621.5	Breast cancer	Regulatory memory T cells	DICE	0.942744
AP006621.5	Breast cancer	T helper 1/17 cells	DICE	0.95928
AP006621.5	Breast cancer	T helper 2 cells	DICE	0.805524
AP006621.5	Breast cancer	T helper 1 cells	DICE	0.915174
AP006621.5	Breast cancer	T helper 1 cells	DICE	0.909888
AP006621.5	Breast cancer	T follicular helper cells	DICE	0.970608
AP006621.5	Breast cancer	T cells	BLUEPRINT	0.878696
AP006621.5	Breast cancer	Non-classical Classical monocytes	DICE	0.879642
AP006621.5	Breast cancer	Neutrophils	BLUEPRINT	0.980913
AP006621.5	Breast cancer	Classical monocytes	DICE	0.897228
CD151	Breast cancer	Regulatory memory T cells	DICE	0.804851
CDC14A	Breast cancer	Regulatory memory T cells	DICE	0.97477
CDC14A	Breast cancer	T cells	BLUEPRINT	0.971271
CDC14A	Breast cancer	Non-classical Classical monocytes	DICE	0.976662
CDC14A	Breast cancer	Neutrophils	BLUEPRINT	0.961793
CDC14A	Breast cancer	Natural killer cells	BLUEPRINT	0.983942
CDC14A	Breast cancer	Naïve CD8 T cells	DICE	0.815176
CDC14A	Breast cancer	Naïve B cells	DICE	0.936092
CDCA7L	Breast cancer	Monocytes	BLUEPRINT	0.991799
CDCA7L	Breast cancer	Classical monocytes	DICE	0.930441
FAM175A	Breast cancer	Neutrophils	BLUEPRINT	0.914106
FAM175A	Breast cancer	Monocytes	BLUEPRINT	0.937562
GSTM2	Breast cancer	Monocytes	BLUEPRINT	0.862012
L3MBTL3	Breast cancer	Regulatory naïve T cells	DICE	0.962071
L3MBTL3	Breast cancer	Regulatory memory T cells	DICE	0.9625
L3MBTL3	Breast cancer	T helper 1/17 cells	DICE	0.948383
L3MBTL3	Breast cancer	T helper 2 cells	DICE	0.976205
L3MBTL3	Breast cancer	T helper 1 cells	DICE	0.973376
L3MBTL3	Breast cancer	T helper 1 cells	DICE	0.955563
L3MBTL3	Breast cancer	T follicular helper cells	DICE	0.955154
L3MBTL3	Breast cancer	T cells	BLUEPRINT	0.933247
L3MBTL3	Breast cancer	Neutrophils	BLUEPRINT	0.952641
L3MBTL3	Breast cancer	Natural killer cells	BLUEPRINT	0.889842
L3MBTL3	Breast cancer	Naïve CD8 T cells	DICE	0.964114
L3MBTL3	Breast cancer	Naïve CD4 T cells	DICE	0.96513
L3MBTL3	Breast cancer	Naïve B cells	DICE	0.979175
L3MBTL3	Breast cancer	Monocytes	BLUEPRINT	0.942397
L3MBTL3	Breast cancer	Classical monocytes	DICE	0.948307
L3MBTL3	Breast cancer	Activated Naïve CD8 T cells	DICE	0.932574
L3MBTL3	Breast cancer	Activated Naïve CD4 T cells	DICE	0.902317
MAN2C1	Breast cancer	Regulatory naïve T cells	DICE	0.899721
MAN2C1	Breast cancer	Regulatory memory T cells	DICE	0.88945
MAN2C1	Breast cancer	T follicular helper cells	DICE	0.893136
MAN2C1	Breast cancer	T cells	BLUEPRINT	0.9479
MAN2C1	Breast cancer	Neutrophils	BLUEPRINT	0.946401
MAN2C1	Breast cancer	Naïve CD8 T cells	DICE	0.840539
MAN2C1	Breast cancer	Monocytes	BLUEPRINT	0.948056
OPRL1	Breast cancer	T cells	BLUEPRINT	0.92434
PIDD	Breast cancer	Monocytes	BLUEPRINT	0.993529
PPP2R1B	Breast cancer	T cells	BLUEPRINT	0.952684
PPP2R1B	Breast cancer	Monocytes	BLUEPRINT	0.95996
RANBP9	Breast cancer	Neutrophils	BLUEPRINT	0.86706
RCCD1	Breast cancer	T helper 1/17 cells	DICE	0.947174
RCCD1	Breast cancer	T helper 2 cells	DICE	0.922576
RCCD1	Breast cancer	T helper 1 cells	DICE	0.895687
RCCD1	Breast cancer	T helper 1 cells	DICE	0.874548
RCCD1	Breast cancer	T cells	BLUEPRINT	0.827914
RCCD1	Breast cancer	Naïve CD8 T cells	DICE	0.939501
RCCD1	Breast cancer	Naïve CD4 T cells	DICE	0.982035
RCCD1	Breast cancer	Naïve B cells	DICE	0.925898
TNNT3	Breast cancer	Regulatory naïve T cells	DICE	0.96482
TNNT3	Breast cancer	Regulatory memory T cells	DICE	0.965976
TNNT3	Breast cancer	T helper 1/17 cells	DICE	0.973606
TNNT3	Breast cancer	T helper 2 cells	DICE	0.977177
TNNT3	Breast cancer	T helper 1 cells	DICE	0.988084
TNNT3	Breast cancer	T helper 1 cells	DICE	0.932724
TNNT3	Breast cancer	T follicular helper cells	DICE	0.960197
TNNT3	Breast cancer	Neutrophils	BLUEPRINT	0.97423
TNNT3	Breast cancer	Naïve CD8 T cells	DICE	0.990678
TNNT3	Breast cancer	Naïve CD4 T cells	DICE	0.994059
TNNT3	Breast cancer	Monocytes	BLUEPRINT	0.881531
UBA7	Breast cancer	T cells	BLUEPRINT	0.819232
UBA7	Breast cancer	Neutrophils	BLUEPRINT	0.809637
ZBTB38	Breast cancer	T cells	BLUEPRINT	0.980611
ZBTB38	Breast cancer	Non-classical Classical monocytes	DICE	0.96574
ZBTB38	Breast cancer	Neutrophils	BLUEPRINT	0.983905
ZBTB38	Breast cancer	Naïve B cells	DICE	0.940823
ZBTB38	Breast cancer	Monocytes	BLUEPRINT	0.981969
ZBTB38	Breast cancer	Classical monocytes	DICE	0.804638
CARD9	Crohns disease	Neutrophils	BLUEPRINT	0.985408
CARD9	Crohns disease	Monocytes	BLUEPRINT	0.985507
CTSW	Crohns disease	T helper 1 cells	DICE	0.853777
CTSW	Crohns disease	T follicular helper cells	DICE	0.82296
CTSW	Crohns disease	Activated Naïve CD8 T cells	DICE	0.801876
CTSW	Crohns disease	Activated Naïve CD4 T cells	DICE	0.920049
CUL1	Crohns disease	Neutrophils	BLUEPRINT	0.958359
CUL2	Crohns disease	Neutrophils	BLUEPRINT	0.839043
DAP	Crohns disease	T helper 1/17 cells	DICE	0.956749
DAP	Crohns disease	T follicular helper cells	DICE	0.809509
HORMAD1	Crohns disease	Non-classical Classical monocytes	DICE	0.848924
HORMAD1	Crohns disease	Neutrophils	BLUEPRINT	0.893321
HORMAD1	Crohns disease	Monocytes	BLUEPRINT	0.879279
IFNGR2	Crohns disease	T cells	BLUEPRINT	0.811596
IL18R1	Crohns disease	T helper 1 cells	DICE	0.877521
IL23R	Crohns disease	T follicular helper cells	DICE	0.929388
ITGA4	Crohns disease	Non-classical Classical monocytes	DICE	0.908128
ITGA4	Crohns disease	Neutrophils	BLUEPRINT	0.987367
ITGA4	Crohns disease	Monocytes	BLUEPRINT	0.964078
ITGA4	Crohns disease	Classical monocytes	DICE	0.987251
KSR1	Crohns disease	Monocytes	BLUEPRINT	0.998124
KSR1	Crohns disease	Classical monocytes	DICE	0.994419
LNPEP	Crohns disease	Monocytes	BLUEPRINT	0.935477
MFN1	Crohns disease	T cells	BLUEPRINT	0.812263
ORMDL3	Crohns disease	Regulatory naïve T cells	DICE	0.920554
ORMDL3	Crohns disease	Regulatory memory T cells	DICE	0.965488
ORMDL3	Crohns disease	T helper 1/17 cells	DICE	0.899005
ORMDL3	Crohns disease	T helper 2 cells	DICE	0.949208
ORMDL3	Crohns disease	T helper 1 cells	DICE	0.9354
ORMDL3	Crohns disease	T helper 1 cells	DICE	0.952926
ORMDL3	Crohns disease	T follicular helper cells	DICE	0.93676
ORMDL3	Crohns disease	Naïve CD8 T cells	DICE	0.891018
ORMDL3	Crohns disease	Activated Naïve CD4 T cells	DICE	0.853231
P4HA2	Crohns disease	Neutrophils	BLUEPRINT	0.977464
P4HA2	Crohns disease	Monocytes	BLUEPRINT	0.953453
PLCL1	Crohns disease	Non-classical Classical monocytes	DICE	0.810703
PLCL1	Crohns disease	Neutrophils	BLUEPRINT	0.852152
PLCL1	Crohns disease	Natural killer cells	BLUEPRINT	0.911526
PLCL1	Crohns disease	Monocytes	BLUEPRINT	0.928307
PLCL1	Crohns disease	Classical monocytes	DICE	0.861591
PTK2B	Crohns disease	Neutrophils	BLUEPRINT	0.829135
PTK2B	Crohns disease	Monocytes	BLUEPRINT	0.825416
RFT1	Crohns disease	Activated Naïve CD8 T cells	DICE	0.937272
RFT1	Crohns disease	Activated Naïve CD4 T cells	DICE	0.86856
RNASET2	Crohns disease	T helper 2 cells	DICE	0.937189
RNASET2	Crohns disease	T helper 1 cells	DICE	0.808302
RNASET2	Crohns disease	T cells	BLUEPRINT	0.960858
RNASET2	Crohns disease	Naïve CD8 T cells	DICE	0.951956
SLC22A5	Crohns disease	Regulatory memory T cells	DICE	0.831434
SLC22A5	Crohns disease	T helper 1 cells	DICE	0.886714
SLC22A5	Crohns disease	T follicular helper cells	DICE	0.815912
SLC22A5	Crohns disease	Non-classical Classical monocytes	DICE	0.894877
SMIM19	Crohns disease	Neutrophils	BLUEPRINT	0.82314
SULT1A2	Crohns disease	Non-classical Classical monocytes	DICE	0.915678
SULT1A2	Crohns disease	Neutrophils	BLUEPRINT	0.860703
SULT1A2	Crohns disease	Monocytes	BLUEPRINT	0.924834
SULT1A2	Crohns disease	Classical monocytes	DICE	0.928638
TUFM	Crohns disease	Regulatory memory T cells	DICE	0.884741
TUFM	Crohns disease	T helper 2 cells	DICE	0.847322
TUFM	Crohns disease	T helper 1 cells	DICE	0.872912
TUFM	Crohns disease	T follicular helper cells	DICE	0.910749
TUFM	Crohns disease	T cells	BLUEPRINT	0.921198
TUFM	Crohns disease	Non-classical Classical monocytes	DICE	0.875993
TUFM	Crohns disease	Neutrophils	BLUEPRINT	0.921627
TUFM	Crohns disease	Naïve CD4 T cells	DICE	0.825738
TUFM	Crohns disease	Naïve B cells	DICE	0.886944
TUFM	Crohns disease	Monocytes	BLUEPRINT	0.916004
TUFM	Crohns disease	Classical monocytes	DICE	0.898409
UBE2L3	Crohns disease	Neutrophils	BLUEPRINT	0.93535
YY1AP1	Crohns disease	T cells	BLUEPRINT	0.822803
YY1AP1	Crohns disease	Neutrophils	BLUEPRINT	0.830449
PTCH1	Eczema	T cells	BLUEPRINT	0.89212
SLC22A5	Eczema	T helper 2 cells	DICE	0.967979
WIPI1	Eczema	Neutrophils	BLUEPRINT	0.935688
WIPI1	Eczema	Monocytes	BLUEPRINT	0.87517
BAIAP2	Gout	Monocytes	BLUEPRINT	0.943259
MLXIP	Gout	Neutrophils	BLUEPRINT	0.848458
MTX1	Gout	Neutrophils	BLUEPRINT	0.880233
NCOR1	Gout	Neutrophils	BLUEPRINT	0.916456
NCOR1	Gout	Monocytes	BLUEPRINT	0.85231
RFC1	Gout	Neutrophils	BLUEPRINT	0.906558
ACAP1	Hypothyroidism	T cells	BLUEPRINT	0.998985
ACAP1	Hypothyroidism	Neutrophils	BLUEPRINT	0.999234
ATP6V0D1	Hypothyroidism	Neutrophils	BLUEPRINT	0.917104
ATP6V0D1	Hypothyroidism	Monocytes	BLUEPRINT	0.916949
B3GNT2	Hypothyroidism	Neutrophils	BLUEPRINT	0.987878
B3GNT2	Hypothyroidism	Monocytes	BLUEPRINT	0.988953
BAZ2B	Hypothyroidism	T cells	BLUEPRINT	0.806717
CBX3	Hypothyroidism	Monocytes	BLUEPRINT	0.973712
CCDC88B	Hypothyroidism	T cells	BLUEPRINT	0.955099
CCDC88B	Hypothyroidism	Neutrophils	BLUEPRINT	0.910844
CCDC88B	Hypothyroidism	Monocytes	BLUEPRINT	0.978627
ERBB3	Hypothyroidism	T cells	BLUEPRINT	0.96547
FADS2	Hypothyroidism	Regulatory naïve T cells	DICE	0.872877
FADS2	Hypothyroidism	Non-classical Classical monocytes	DICE	0.950349
FADS2	Hypothyroidism	Activated Naïve CD8 T cells	DICE	0.842158
FADS2	Hypothyroidism	Activated Naïve CD4 T cells	DICE	0.903793
FLYWCH2	Hypothyroidism	Neutrophils	BLUEPRINT	0.949234
FOXK1	Hypothyroidism	T cells	BLUEPRINT	0.996011
FOXK1	Hypothyroidism	Neutrophils	BLUEPRINT	0.993187
INPP5B	Hypothyroidism	Neutrophils	BLUEPRINT	0.99073
KCTD11	Hypothyroidism	T cells	BLUEPRINT	0.999281
KCTD11	Hypothyroidism	Activated Naïve CD8 T cells	DICE	0.94679
LRRFIP2	Hypothyroidism	Neutrophils	BLUEPRINT	0.855025
LRRFIP2	Hypothyroidism	Monocytes	BLUEPRINT	0.860093
PKN3	Hypothyroidism	Neutrophils	BLUEPRINT	0.994992
PKN3	Hypothyroidism	Monocytes	BLUEPRINT	0.991351
PKN3	Hypothyroidism	Activated Naïve CD4 T cells	DICE	0.930831
PLEKHA1	Hypothyroidism	T helper 1/17 cells	DICE	0.940979
PLEKHA1	Hypothyroidism	T cells	BLUEPRINT	0.97957
PLEKHA1	Hypothyroidism	Naïve CD8 T cells	DICE	0.811662
RNASET2	Hypothyroidism	Monocytes	BLUEPRINT	0.985399
SESN1	Hypothyroidism	T cells	BLUEPRINT	0.84416
SESN1	Hypothyroidism	Naïve CD8 T cells	DICE	0.802619
TMEM258	Hypothyroidism	Regulatory naïve T cells	DICE	0.855109
TMEM258	Hypothyroidism	Regulatory memory T cells	DICE	0.852464
TMEM258	Hypothyroidism	T follicular helper cells	DICE	0.832319
TMEM258	Hypothyroidism	T cells	BLUEPRINT	0.981753
TMEM258	Hypothyroidism	Naïve B cells	DICE	0.921759
CARD9	Inflammatory bowel disease	Neutrophils	BLUEPRINT	0.985504
CARD9	Inflammatory bowel disease	Monocytes	BLUEPRINT	0.985618
CUL1	Inflammatory bowel disease	Neutrophils	BLUEPRINT	0.962489
CUL2	Inflammatory bowel disease	Neutrophils	BLUEPRINT	0.819908
CXCR1	Inflammatory bowel disease	Neutrophils	BLUEPRINT	0.906866
CXCR1	Inflammatory bowel disease	Monocytes	BLUEPRINT	0.951552
CXCR2	Inflammatory bowel disease	Neutrophils	BLUEPRINT	0.944903
DAP	Inflammatory bowel disease	T helper 1/17 cells	DICE	0.913553
DAP	Inflammatory bowel disease	Activated Naïve CD8 T cells	DICE	0.873376
DENND1B	Inflammatory bowel disease	Monocytes	BLUEPRINT	0.889162
ERAP2	Inflammatory bowel disease	T cells	BLUEPRINT	0.914853
ERAP2	Inflammatory bowel disease	Neutrophils	BLUEPRINT	0.91253
ERAP2	Inflammatory bowel disease	Monocytes	BLUEPRINT	0.913737
ERAP2	Inflammatory bowel disease	Activated Naïve CD8 T cells	DICE	0.877887
ERAP2	Inflammatory bowel disease	Activated Naïve CD4 T cells	DICE	0.901883
GNG8	Inflammatory bowel disease	Regulatory naïve T cells	DICE	0.944852
GNG8	Inflammatory bowel disease	Regulatory memory T cells	DICE	0.949066
GNG8	Inflammatory bowel disease	T helper 2 cells	DICE	0.863953
GNG8	Inflammatory bowel disease	Naïve CD4 T cells	DICE	0.879656
GNG8	Inflammatory bowel disease	Activated Naïve CD4 T cells	DICE	0.940021
HORMAD1	Inflammatory bowel disease	Non-classical Classical monocytes	DICE	0.962017
HORMAD1	Inflammatory bowel disease	Neutrophils	BLUEPRINT	0.978597
HORMAD1	Inflammatory bowel disease	Monocytes	BLUEPRINT	0.971737
HORMAD1	Inflammatory bowel disease	Classical monocytes	DICE	0.865862
ITGA4	Inflammatory bowel disease	Non-classical Classical monocytes	DICE	0.909691
ITGA4	Inflammatory bowel disease	Neutrophils	BLUEPRINT	0.986255
ITGA4	Inflammatory bowel disease	Monocytes	BLUEPRINT	0.939357
ITGA4	Inflammatory bowel disease	Classical monocytes	DICE	0.986416
MTX1	Inflammatory bowel disease	Neutrophils	BLUEPRINT	0.917883
ORMDL3	Inflammatory bowel disease	Regulatory naïve T cells	DICE	0.919628
ORMDL3	Inflammatory bowel disease	Regulatory memory T cells	DICE	0.963412
ORMDL3	Inflammatory bowel disease	T helper 1/17 cells	DICE	0.8945
ORMDL3	Inflammatory bowel disease	T helper 2 cells	DICE	0.946896
ORMDL3	Inflammatory bowel disease	T helper 1 cells	DICE	0.934676
ORMDL3	Inflammatory bowel disease	T helper 1 cells	DICE	0.950992
ORMDL3	Inflammatory bowel disease	T follicular helper cells	DICE	0.93434
ORMDL3	Inflammatory bowel disease	Naïve CD8 T cells	DICE	0.890553
ORMDL3	Inflammatory bowel disease	Activated Naïve CD4 T cells	DICE	0.852242
P4HA2	Inflammatory bowel disease	Regulatory memory T cells	DICE	0.824516
P4HA2	Inflammatory bowel disease	Neutrophils	BLUEPRINT	0.966507
P4HA2	Inflammatory bowel disease	Monocytes	BLUEPRINT	0.982844
PARK7	Inflammatory bowel disease	T cells	BLUEPRINT	0.871652
PIM3	Inflammatory bowel disease	Neutrophils	BLUEPRINT	0.897425
PIM3	Inflammatory bowel disease	Monocytes	BLUEPRINT	0.881295
PTGIR	Inflammatory bowel disease	Regulatory naïve T cells	DICE	0.951042
PTGIR	Inflammatory bowel disease	Regulatory memory T cells	DICE	0.950551
PTGIR	Inflammatory bowel disease	T helper 2 cells	DICE	0.950477
PTGIR	Inflammatory bowel disease	T helper 1 cells	DICE	0.939644
PTGIR	Inflammatory bowel disease	T cells	BLUEPRINT	0.875255
PTGIR	Inflammatory bowel disease	Naïve CD4 T cells	DICE	0.955585
PTGIR	Inflammatory bowel disease	Monocytes	BLUEPRINT	0.885878
PTGIR	Inflammatory bowel disease	Activated Naïve CD4 T cells	DICE	0.944558
PTK2B	Inflammatory bowel disease	Neutrophils	BLUEPRINT	0.853763
PTK2B	Inflammatory bowel disease	Monocytes	BLUEPRINT	0.861811
RMI2	Inflammatory bowel disease	Naïve B cells	DICE	0.903907
RMI2	Inflammatory bowel disease	Activated Naïve CD4 T cells	DICE	0.885917
SLC22A5	Inflammatory bowel disease	Regulatory naïve T cells	DICE	0.802868
SLC22A5	Inflammatory bowel disease	Regulatory memory T cells	DICE	0.941206
SLC22A5	Inflammatory bowel disease	T helper 1 cells	DICE	0.924652
SLC22A5	Inflammatory bowel disease	T follicular helper cells	DICE	0.874959
SP140	Inflammatory bowel disease	Neutrophils	BLUEPRINT	0.916437
ST7L	Inflammatory bowel disease	T cells	BLUEPRINT	0.820192
ST7L	Inflammatory bowel disease	Monocytes	BLUEPRINT	0.879747
SULT1A2	Inflammatory bowel disease	Non-classical Classical monocytes	DICE	0.96021
SULT1A2	Inflammatory bowel disease	Neutrophils	BLUEPRINT	0.891337
SULT1A2	Inflammatory bowel disease	Monocytes	BLUEPRINT	0.929712
SULT1A2	Inflammatory bowel disease	Classical monocytes	DICE	0.96502
THBS3	Inflammatory bowel disease	Regulatory naïve T cells	DICE	0.902009
THBS3	Inflammatory bowel disease	Regulatory memory T cells	DICE	0.811302
THBS3	Inflammatory bowel disease	T helper 1 cells	DICE	0.858108
THBS3	Inflammatory bowel disease	T cells	BLUEPRINT	0.96871
THBS3	Inflammatory bowel disease	Neutrophils	BLUEPRINT	0.950533
TNFRSF14	Inflammatory bowel disease	T cells	BLUEPRINT	0.937057
TNFRSF14	Inflammatory bowel disease	Neutrophils	BLUEPRINT	0.921329
TOM1	Inflammatory bowel disease	Neutrophils	BLUEPRINT	0.824478
TSPO	Inflammatory bowel disease	Monocytes	BLUEPRINT	0.906247
TUFM	Inflammatory bowel disease	T follicular helper cells	DICE	0.902554
UBE2L3	Inflammatory bowel disease	Neutrophils	BLUEPRINT	0.940848
AVIL	Multiple sclerosis	Neutrophils	BLUEPRINT	0.963175
CCDC88B	Multiple sclerosis	T cells	BLUEPRINT	0.85309
CCDC88B	Multiple sclerosis	Monocytes	BLUEPRINT	0.963242
CD28	Multiple sclerosis	Regulatory memory T cells	DICE	0.81261
INO80E	Multiple sclerosis	T cells	BLUEPRINT	0.96392
INO80E	Multiple sclerosis	Neutrophils	BLUEPRINT	0.93916
INO80E	Multiple sclerosis	Monocytes	BLUEPRINT	0.967448
MANBA	Multiple sclerosis	Regulatory naïve T cells	DICE	0.953564
MANBA	Multiple sclerosis	T helper 2 cells	DICE	0.982396
MANBA	Multiple sclerosis	T helper 1 cells	DICE	0.990518
MANBA	Multiple sclerosis	T follicular helper cells	DICE	0.991428
MANBA	Multiple sclerosis	T cells	BLUEPRINT	0.995826
MANBA	Multiple sclerosis	Naïve CD4 T cells	DICE	0.994763
MANBA	Multiple sclerosis	Activated Naïve CD8 T cells	DICE	0.938077
MANBA	Multiple sclerosis	Activated Naïve CD4 T cells	DICE	0.869579
METTL21B	Multiple sclerosis	Regulatory naïve T cells	DICE	0.947333
METTL21B	Multiple sclerosis	Regulatory memory T cells	DICE	0.973936
METTL21B	Multiple sclerosis	T follicular helper cells	DICE	0.968582
METTL21B	Multiple sclerosis	T cells	BLUEPRINT	0.977667
METTL21B	Multiple sclerosis	Natural killer cells	BLUEPRINT	0.963031
METTL21B	Multiple sclerosis	Naïve CD8 T cells	DICE	0.96636
METTL21B	Multiple sclerosis	Naïve CD4 T cells	DICE	0.962018
METTL21B	Multiple sclerosis	Monocytes	BLUEPRINT	0.973728
METTL21B	Multiple sclerosis	Classical monocytes	DICE	0.962255
METTL21B	Multiple sclerosis	Activated Naïve CD8 T cells	DICE	0.962935
METTL21B	Multiple sclerosis	Activated Naïve CD4 T cells	DICE	0.9366
MMEL1	Multiple sclerosis	T cells	BLUEPRINT	0.839194
MMEL1	Multiple sclerosis	Neutrophils	BLUEPRINT	0.877447
MMEL1	Multiple sclerosis	Monocytes	BLUEPRINT	0.967711
MPV17L2	Multiple sclerosis	Monocytes	BLUEPRINT	0.890464
RGS14	Multiple sclerosis	Monocytes	BLUEPRINT	0.967851
TSFM	Multiple sclerosis	Monocytes	BLUEPRINT	0.945462
CSK	Osteoarthritis	Neutrophils	BLUEPRINT	0.939342
SIDT2	Ovarian cancer	T cells	BLUEPRINT	0.821083
SNIP1	Ovarian cancer	T cells	BLUEPRINT	0.977754
SNIP1	Ovarian cancer	Naïve B cells	DICE	0.809112
SNIP1	Ovarian cancer	Classical monocytes	DICE	0.807068
C2orf43	Prostate cancer	T cells	BLUEPRINT	0.916424
C2orf43	Prostate cancer	Non-classical Classical monocytes	DICE	0.8872
C2orf43	Prostate cancer	Monocytes	BLUEPRINT	0.864584
MAP2K1	Prostate cancer	Regulatory naïve T cells	DICE	0.921601
MAP2K1	Prostate cancer	T helper 1/17 cells	DICE	0.85213
MAP2K1	Prostate cancer	T cells	BLUEPRINT	0.919053
MAP2K1	Prostate cancer	Naïve CD4 T cells	DICE	0.881831
NUCKS1	Prostate cancer	T cells	BLUEPRINT	0.846901
PM20D1	Prostate cancer	Regulatory naïve T cells	DICE	0.933743
PM20D1	Prostate cancer	Regulatory memory T cells	DICE	0.913321
PM20D1	Prostate cancer	T helper 1/17 cells	DICE	0.918174
PM20D1	Prostate cancer	T helper 2 cells	DICE	0.881952
PM20D1	Prostate cancer	T helper 1 cells	DICE	0.955224
PM20D1	Prostate cancer	T helper 1 cells	DICE	0.928449
PM20D1	Prostate cancer	T follicular helper cells	DICE	0.950277
PM20D1	Prostate cancer	Natural killer cells	BLUEPRINT	0.939823
PM20D1	Prostate cancer	Naïve CD8 T cells	DICE	0.907314
PM20D1	Prostate cancer	Naïve CD4 T cells	DICE	0.916408
PM20D1	Prostate cancer	Naïve B cells	DICE	0.951414
PM20D1	Prostate cancer	Activated Naïve CD8 T cells	DICE	0.922771
PM20D1	Prostate cancer	Activated Naïve CD4 T cells	DICE	0.95245
SEC61A2	Prostate cancer	Neutrophils	BLUEPRINT	0.895367
SLC39A1	Prostate cancer	T cells	BLUEPRINT	0.892259
SREBF1	Prostate cancer	Neutrophils	BLUEPRINT	0.944445
SREBF1	Prostate cancer	Monocytes	BLUEPRINT	0.838614
TET2	Prostate cancer	T cells	BLUEPRINT	0.846417
TPM3	Prostate cancer	Monocytes	BLUEPRINT	0.821205
TRIM59	Prostate cancer	Neutrophils	BLUEPRINT	0.807762
TRIM59	Prostate cancer	Monocytes	BLUEPRINT	0.935392
TTC16	Prostate cancer	T cells	BLUEPRINT	0.992553
ERBB3	Rheumatoid arthritis	T helper 1/17 cells	DICE	0.916176
ERBB3	Rheumatoid arthritis	T helper 1 cells	DICE	0.942657
ERBB3	Rheumatoid arthritis	T cells	BLUEPRINT	0.930215
ERBB3	Rheumatoid arthritis	Naïve CD8 T cells	DICE	0.950178
FADS1	Rheumatoid arthritis	Regulatory naïve T cells	DICE	0.986685
FADS1	Rheumatoid arthritis	T cells	BLUEPRINT	0.992682
FADS1	Rheumatoid arthritis	Neutrophils	BLUEPRINT	0.993944
FADS1	Rheumatoid arthritis	Naïve CD8 T cells	DICE	0.906358
FADS2	Rheumatoid arthritis	Regulatory naïve T cells	DICE	0.986594
FADS2	Rheumatoid arthritis	Regulatory memory T cells	DICE	0.992486
FADS2	Rheumatoid arthritis	T helper 1/17 cells	DICE	0.977571
FADS2	Rheumatoid arthritis	T helper 2 cells	DICE	0.989914
FADS2	Rheumatoid arthritis	T helper 1 cells	DICE	0.985442
FADS2	Rheumatoid arthritis	T helper 1 cells	DICE	0.992784
FADS2	Rheumatoid arthritis	T follicular helper cells	DICE	0.980579
FADS2	Rheumatoid arthritis	Neutrophils	BLUEPRINT	0.993861
FADS2	Rheumatoid arthritis	Natural killer cells	BLUEPRINT	0.89154
FADS2	Rheumatoid arthritis	Naïve CD8 T cells	DICE	0.992731
FADS2	Rheumatoid arthritis	Naïve CD4 T cells	DICE	0.991246
FADS2	Rheumatoid arthritis	Naïve B cells	DICE	0.993036
FADS2	Rheumatoid arthritis	Monocytes	BLUEPRINT	0.99458
FADS2	Rheumatoid arthritis	Activated Naïve CD4 T cells	DICE	0.967936
GSDMB	Rheumatoid arthritis	Regulatory naïve T cells	DICE	0.897747
GSDMB	Rheumatoid arthritis	Regulatory memory T cells	DICE	0.934224
GSDMB	Rheumatoid arthritis	Naïve CD8 T cells	DICE	0.826661
GSDMB	Rheumatoid arthritis	Naïve CD4 T cells	DICE	0.870558
GSDMB	Rheumatoid arthritis	Activated Naïve CD8 T cells	DICE	0.860773
GSDMB	Rheumatoid arthritis	Activated Naïve CD4 T cells	DICE	0.938576
IFNGR2	Rheumatoid arthritis	Monocytes	BLUEPRINT	0.941321
IFNGR2	Rheumatoid arthritis	Classical monocytes	DICE	0.830919
MMEL1	Rheumatoid arthritis	Monocytes	BLUEPRINT	0.890602
ORMDL3	Rheumatoid arthritis	Regulatory naïve T cells	DICE	0.904827
ORMDL3	Rheumatoid arthritis	Regulatory memory T cells	DICE	0.950784
ORMDL3	Rheumatoid arthritis	T helper 1/17 cells	DICE	0.886258
ORMDL3	Rheumatoid arthritis	T helper 2 cells	DICE	0.934774
ORMDL3	Rheumatoid arthritis	T helper 1 cells	DICE	0.924122
ORMDL3	Rheumatoid arthritis	T helper 1 cells	DICE	0.936799
ORMDL3	Rheumatoid arthritis	T follicular helper cells	DICE	0.923618
ORMDL3	Rheumatoid arthritis	Naïve CD8 T cells	DICE	0.882472
ORMDL3	Rheumatoid arthritis	Naïve B cells	DICE	0.80482
RNF40	Rheumatoid arthritis	Neutrophils	BLUEPRINT	0.967682
RNF40	Rheumatoid arthritis	Monocytes	BLUEPRINT	0.953195
RPS26	Rheumatoid arthritis	T cells	BLUEPRINT	0.947639
RPS26	Rheumatoid arthritis	Neutrophils	BLUEPRINT	0.947645
RPS26	Rheumatoid arthritis	Monocytes	BLUEPRINT	0.947638
RPS26	Rheumatoid arthritis	Activated Naïve CD8 T cells	DICE	0.900303
RPS26	Rheumatoid arthritis	Activated Naïve CD4 T cells	DICE	0.916129
ACAP1	Systemic lupus erythematosus	T cells	BLUEPRINT	0.991153
ACAP1	Systemic lupus erythematosus	Neutrophils	BLUEPRINT	0.984895
ANKRD55	Systemic lupus erythematosus	Regulatory naïve T cells	DICE	0.909775
ANKRD55	Systemic lupus erythematosus	T follicular helper cells	DICE	0.901485
ANKRD55	Systemic lupus erythematosus	T cells	BLUEPRINT	0.899363
BLK	Systemic lupus erythematosus	Regulatory naïve T cells	DICE	0.920742
BLK	Systemic lupus erythematosus	Regulatory memory T cells	DICE	0.959396
BLK	Systemic lupus erythematosus	T helper 1 cells	DICE	0.985912
BLK	Systemic lupus erythematosus	T helper 1 cells	DICE	0.99258
BLK	Systemic lupus erythematosus	T follicular helper cells	DICE	0.916841
BLK	Systemic lupus erythematosus	T cells	BLUEPRINT	0.898363
BLK	Systemic lupus erythematosus	Naïve CD8 T cells	DICE	0.980063
BLK	Systemic lupus erythematosus	Naïve CD4 T cells	DICE	0.955875
FAM167A	Systemic lupus erythematosus	Naïve B cells	DICE	0.997569
INTS10	Systemic lupus erythematosus	T cells	BLUEPRINT	0.810009
KCTD11	Systemic lupus erythematosus	T cells	BLUEPRINT	0.98224
KCTD11	Systemic lupus erythematosus	Activated Naïve CD8 T cells	DICE	0.942007
NADSYN1	Systemic lupus erythematosus	T cells	BLUEPRINT	0.805229
NADSYN1	Systemic lupus erythematosus	Neutrophils	BLUEPRINT	0.83612
PXK	Systemic lupus erythematosus	Non-classical Classical monocytes	DICE	0.86815
PXK	Systemic lupus erythematosus	Neutrophils	BLUEPRINT	0.886914
UBE2L3	Systemic lupus erythematosus	Neutrophils	BLUEPRINT	0.939705
ZC3H12C	Systemic lupus erythematosus	Non-classical Classical monocytes	DICE	0.890926
ZC3H12C	Systemic lupus erythematosus	Neutrophils	BLUEPRINT	0.897385
ZC3H12C	Systemic lupus erythematosus	Monocytes	BLUEPRINT	0.895409
ZFAND4	Systemic lupus erythematosus	Monocytes	BLUEPRINT	0.904444
CLECL1	Type 1 diabetes	Non-classical Classical monocytes	DICE	0.940357
CLECL1	Type 1 diabetes	Monocytes	BLUEPRINT	0.95782
CLECL1	Type 1 diabetes	Classical monocytes	DICE	0.969632
ERBB3	Type 1 diabetes	T helper 1/17 cells	DICE	0.99011
ERBB3	Type 1 diabetes	T helper 1 cells	DICE	0.991012
ERBB3	Type 1 diabetes	T cells	BLUEPRINT	0.984324
ERBB3	Type 1 diabetes	Naïve CD8 T cells	DICE	0.996757
ERBB3	Type 1 diabetes	Naïve CD4 T cells	DICE	0.911934
ERBB3	Type 1 diabetes	Activated Naïve CD8 T cells	DICE	0.829788
IGSF10	Type 1 diabetes	Monocytes	BLUEPRINT	0.865105
IGSF10	Type 1 diabetes	Classical monocytes	DICE	0.806387
PLEKHA1	Type 1 diabetes	Regulatory naïve T cells	DICE	0.836764
PLEKHA1	Type 1 diabetes	T cells	BLUEPRINT	0.846042
CADM4	Ulcerative colitis	Monocytes	BLUEPRINT	0.970781
CARD9	Ulcerative colitis	Neutrophils	BLUEPRINT	0.985857
CARD9	Ulcerative colitis	Monocytes	BLUEPRINT	0.985257
CUL1	Ulcerative colitis	Neutrophils	BLUEPRINT	0.886341
DAGLB	Ulcerative colitis	Regulatory naïve T cells	DICE	0.84994
DAGLB	Ulcerative colitis	Regulatory memory T cells	DICE	0.862898
DAGLB	Ulcerative colitis	T helper 1/17 cells	DICE	0.846155
DAGLB	Ulcerative colitis	T helper 2 cells	DICE	0.846328
DAGLB	Ulcerative colitis	T helper 1 cells	DICE	0.855235
DAGLB	Ulcerative colitis	T follicular helper cells	DICE	0.848217
DAGLB	Ulcerative colitis	T cells	BLUEPRINT	0.829775
DAGLB	Ulcerative colitis	Neutrophils	BLUEPRINT	0.846075
DAGLB	Ulcerative colitis	Naïve CD8 T cells	DICE	0.850266
DAGLB	Ulcerative colitis	Naïve CD4 T cells	DICE	0.845761
DAGLB	Ulcerative colitis	Naïve B cells	DICE	0.841461
DAGLB	Ulcerative colitis	Monocytes	BLUEPRINT	0.843682
DAGLB	Ulcerative colitis	Classical monocytes	DICE	0.842225
DAGLB	Ulcerative colitis	Activated Naïve CD8 T cells	DICE	0.827885
DAGLB	Ulcerative colitis	Activated Naïve CD4 T cells	DICE	0.802359
DAP	Ulcerative colitis	Activated Naïve CD8 T cells	DICE	0.840714
GNG8	Ulcerative colitis	Regulatory naïve T cells	DICE	0.975643
GNG8	Ulcerative colitis	Regulatory memory T cells	DICE	0.973312
GNG8	Ulcerative colitis	T helper 2 cells	DICE	0.93109
GNG8	Ulcerative colitis	Naïve CD8 T cells	DICE	0.817928
GNG8	Ulcerative colitis	Naïve CD4 T cells	DICE	0.931701
GNG8	Ulcerative colitis	Activated Naïve CD8 T cells	DICE	0.89024
GNG8	Ulcerative colitis	Activated Naïve CD4 T cells	DICE	0.973278
HORMAD1	Ulcerative colitis	Non-classical Classical monocytes	DICE	0.954125
HORMAD1	Ulcerative colitis	Monocytes	BLUEPRINT	0.966184
HORMAD1	Ulcerative colitis	Classical monocytes	DICE	0.844499
MTX1	Ulcerative colitis	Neutrophils	BLUEPRINT	0.944511
ORMDL3	Ulcerative colitis	Regulatory naïve T cells	DICE	0.906105
ORMDL3	Ulcerative colitis	Regulatory memory T cells	DICE	0.958897
ORMDL3	Ulcerative colitis	T helper 2 cells	DICE	0.938989
ORMDL3	Ulcerative colitis	T helper 1 cells	DICE	0.922198
ORMDL3	Ulcerative colitis	T helper 1 cells	DICE	0.944138
ORMDL3	Ulcerative colitis	T follicular helper cells	DICE	0.92421
ORMDL3	Ulcerative colitis	Naïve CD8 T cells	DICE	0.873282
ORMDL3	Ulcerative colitis	Activated Naïve CD4 T cells	DICE	0.829643
PARK7	Ulcerative colitis	T cells	BLUEPRINT	0.875476
PIM3	Ulcerative colitis	Neutrophils	BLUEPRINT	0.967005
RMI2	Ulcerative colitis	Naïve B cells	DICE	0.813304
SLC22A5	Ulcerative colitis	Regulatory memory T cells	DICE	0.928738
SLC22A5	Ulcerative colitis	T helper 1 cells	DICE	0.911883
SLC22A5	Ulcerative colitis	T follicular helper cells	DICE	0.859764
SLC22A5	Ulcerative colitis	Non-classical Classical monocytes	DICE	0.815027
TNFRSF14	Ulcerative colitis	T cells	BLUEPRINT	0.965715
TNFRSF14	Ulcerative colitis	Neutrophils	BLUEPRINT	0.965999
TOM1	Ulcerative colitis	Neutrophils	BLUEPRINT	0.885338
TOM1	Ulcerative colitis	Monocytes	BLUEPRINT	0.976497
TSPO	Ulcerative colitis	Monocytes	BLUEPRINT	0.981367
WBSCR27	Ulcerative colitis	Regulatory naïve T cells	DICE	0.837662
WBSCR27	Ulcerative colitis	Regulatory memory T cells	DICE	0.8412
WBSCR27	Ulcerative colitis	T helper 2 cells	DICE	0.850567
WBSCR27	Ulcerative colitis	T helper 1 cells	DICE	0.832956
WBSCR27	Ulcerative colitis	T follicular helper cells	DICE	0.82938
WBSCR27	Ulcerative colitis	T cells	BLUEPRINT	0.863196
WBSCR27	Ulcerative colitis	Non-classical Classical monocytes	DICE	0.825186
WBSCR27	Ulcerative colitis	Classical monocytes	DICE	0.8406

### Sheet: Table S7
Gene	Outcome	Cell type	Dataset	PPA
PRKCQ	Asthma	T cells	BLUEPRINT	0.998095
PRKCQ	Asthma	Monocytes	BLUEPRINT	0.214932
PRKCQ	Asthma	Neutrophils	BLUEPRINT	0.162429
PRKCQ	Asthma	Naïve CD8 T cells	DICE	0.100113
PRKCQ	Asthma	T helper 17 cells	DICE	0.0774151
PRKCQ	Asthma	T helper 1 cells	DICE	0.0723704
PRKCQ	Asthma	T helper 2 cells	DICE	0.0696971
PRKCQ	Asthma	Activated Naïve CD8 T cells	DICE	0.0664858
PRKCQ	Asthma	Naïve CD4 T cells	DICE	0.0660189
PRKCQ	Asthma	T helper 1/17 cells	DICE	0.0605107
PRKCQ	Asthma	Natural killer cells	DICE	0.0599881
PRKCQ	Asthma	Non-classical monocytes	DICE	0.058421
PRKCQ	Asthma	Regulatory naïve T cells	DICE	0.0575771
PRKCQ	Asthma	Activated Naïve CD4 T cells	DICE	0.0541312
PRKCQ	Asthma	Classical monocytes	DICE	0.0541287
PRKCQ	Asthma	Regulatory memory T cells	DICE	0.0541007
PRKCQ	Asthma	T follicular helper cells	DICE	0.0540141
PRKCQ	Asthma	Naïve B cells	DICE	0.053961
KSR1	Crohn's disease	Monocytes	BLUEPRINT	0.998124
KSR1	Crohn's disease	Classical monocytes	DICE	0.994419
KSR1	Crohn's disease	Non-classical monocyte	DICE	0.290648
KSR1	Crohn's disease	Activated Naïve CD4 T cells	DICE	0.24589
KSR1	Crohn's disease	T cells	BLUEPRINT	0.125526
KSR1	Crohn's disease	Naïve CD8 T cells	DICE	0.119562
KSR1	Crohn's disease	T follicular helper cells	DICE	0.117601
KSR1	Crohn's disease	Naïve B cells	DICE	0.0979746
KSR1	Crohn's disease	T helper 2 cells	DICE	0.0958215
KSR1	Crohn's disease	Naïve CD4 T cells	DICE	0.0861385
KSR1	Crohn's disease	Activated Naïve CD8 T cells	DICE	0.0709745
KSR1	Crohn's disease	T helper 1 cells	DICE	0.0665384
KSR1	Crohn's disease	Regulatory memory T cells	DICE	0.0663222
KSR1	Crohn's disease	T helper 1/17 cells	DICE	0.0622035
KSR1	Crohn's disease	Regulatory naïve T cells	DICE	0.0590798
KSR1	Crohn's disease	Natural killer cells	DICE	0.058272
KSR1	Crohn's disease	Neutrophils	BLUEPRINT	0.00830904
KSR1	Crohn's disease	T helper 17 cells	DICE	0.00341611
C2orf43	Prostate cancer	T cells	BLUEPRINT	0.916424
C2orf43	Prostate cancer	Non-classical monocytes	DICE	0.8872
C2orf43	Prostate cancer	Monocytes	BLUEPRINT	0.864584
C2orf43	Prostate cancer	Classical monocytes	DICE	0.68215
C2orf43	Prostate cancer	Regulatory memory T cells	DICE	0.606896
C2orf43	Prostate cancer	Naïve B cells	DICE	0.441144
C2orf43	Prostate cancer	Activated Naïve CD4 T cells	DICE	0.420631
C2orf43	Prostate cancer	T helper 2	DICE	0.410193
C2orf43	Prostate cancer	T helper 1/17 cells	DICE	0.32608
C2orf43	Prostate cancer	Activated Naïve CD8 T cells	DICE	0.312361
C2orf43	Prostate cancer	T helper 17 cells	DICE	0.181932
C2orf43	Prostate cancer	Naïve CD8 T cells	DICE	0.124388
C2orf43	Prostate cancer	T follicular helper cells	DICE	0.101201
C2orf43	Prostate cancer	Naïve CD4 T cells	DICE	0.0878431
C2orf43	Prostate cancer	T helper 1 cells	DICE	0.0815554
C2orf43	Prostate cancer	Natural killer cells	DICE	0.0526895
C2orf43	Prostate cancer	Regulatory naïve T cells	DICE	0.051917

### Sheet: Table S8
	Asthma	Eczema/dermatitis	Systemic lupus erythematosus	Rheumatoid arthritis	Osteoarthritis	Gout	Hypothyroidism/myxoedema	Type 1 diabetes	Multiple sclerosis	Inflammatory bowel disease	Crohns disease	Ulcerative colitis
Monocytes (BLUEPRINT)	0.485316	0.926075	0.97607	0.0812503	1	0.621879	0.568867	0.981802	0.000634252	0.272157	0.632871	0.810653
Neutrophil (BLUEPRINT)	0.925832	0.954519	0.656429	0.144032	0.995462	0.170329	0.313333	1	0.459339	0.0762441	0.307439	0.566388
T Cell (BLUEPRINT)	0.225579	0.885053	0.111538	0.438616	1	1	0.064883	0.970131	0.0309896	0.873845	0.853768	0.817247
Naïve B cell (DICE)	0.614151	1	0.35148	0.0908077	1	1	0.676242	1	1	0.854	0.796674	0.391382
Naïve CD4 T cell (DICE)	0.923097	1	0.413057	0.0782256	1	1	1	0.499776	0.0452998	0.595309	0.789697	0.252772
Activated naïve CD4 T cell (DICE)	0.847555	1	1	0.0274042	1	1	0.889901	1	0.10726	0.141457	0.529076	0.502703
Naïve CD8 T cell (DICE)	0.337229	1	0.669443	0.00017922	1	1	0.735034	0.812415	0.442465	0.945834	0.474543	0.333716
Activated naïve CD8 T cell (DICE)	1	1	0.592738	0.112055	1	1	0.724215	0.670921	0.117418	0.698668	0.602188	0.245485
Non-classical monocyte (DICE)	0.844798	1	0.375079	1	1	1	0.894563	0.713946	1	0.513671	0.015616	0.208046
Classical monocytes (DICE)	0.814653	1	1	0.449388	1	1	1	0.376756	0.411744	0.277953	0.06402	0.125759
Natural killer cell (DICE)	0.184246	1	1	0.184024	1	1	1	1	0.141335	1	0.478654	1
T follicular helper cells (DICE)	0.971529	1	0.398948	0.101869	1	1	0.945607	1	0.121559	0.724719	0.0350453	0.366559
T helper 17 cell (DICE)	0.789054	1	0.698485	0.181831	1	1	1	1	0.345338	0.336211	0.139054	0.179131
T helper 1 (DICE)	0.51984	1	0.618167	0.010623	1	1	1	0.564832	1	0.844414	0.568069	0.695435
T helper 2 (DICE)	0.51984	0.559863	1	0.134458	1	1	1	1	0.271744	0.527519	0.450473	0.162861
T helper 1/17 cell (DICE)	0.337229	1	1	0.0164424	1	1	0.871494	0.713946	1	0.363402	0.486195	0.760129
Regulatory memory T cell (DICE)	0.707445	1	0.836428	0.0797961	1	1	0.98697	1	0.0937771	0.227224	0.802682	0.125587
Regulatory naïve T cell (DICE)	0.882471	1	0.428848	0.00473272	1	1	0.817665	0.837114	0.166514	0.230846	0.932757	0.210646

### Sheet: Table S9
	Breast cancer	Ovarian cancer	Prostate cancer
Monocytes (BLUEPRINT)	0.186527	1	0.826194
T Cell (BLUEPRINT)	0.245136	0.859196	0.762335
Naïve B cell (DICE)	0.384549	0.578136	0.894566
Naïve CD4 T cell (DICE)	0.52818	1	0.572451
Activated naïve CD4 T cell (DICE)	0.769104	1	0.427313
Naïve CD8 T cell (DICE)	0.123113	1	0.940427
Activated naïve CD8 T cell (DICE)	0.769104	1	0.427313
Non-classical monocyte (DICE)	0.339489	1	0.894566
Classical monocytes (DICE)	0.204367	0.578136	1
Natural killer cell (DICE)	0.527869	1	0.814037
T follicular helper cells (DICE)	0.211585	1	0.894566
T helper 17 cell (DICE)	0.211585	1	0.940427
T helper 1 (DICE)	0.209181	1	0.940427
T helper 2 (DICE)	0.206775	1	0.894566
T helper 1/17 cell (DICE)	0.370583	1	0.711119
Regulatory memory T cell (DICE)	0.0180494	1	0.940427
Regulatory naïve T cell (DICE)	0.206775	1	0.711119
Neutrophil (BLUEPRINT)	0.0886183	1	0.814387

### Sheet: Table S10
Outcome	MR base ID
Adiponectin	ieu-a-1
Leptin	ieu-a-1002
Percent emphysema	ieu-a-1005
Plasma cortisol	ieu-a-1012
Oligoclonal band status	ieu-a-1016
Internalizing problems	ieu-a-1029
Intracranial volume	ieu-a-1041
Nucleus accumbens volume	ieu-a-1042
Amygdala volume	ieu-a-1043
Caudate volume	ieu-a-1044
Hippocampus volume	ieu-a-1045
Pallidum volume	ieu-a-1046
Putamen volume	ieu-a-1047
Thalamus volume	ieu-a-1048
Iron	ieu-a-1049
Ferritin	ieu-a-1050
Heart rate	ieu-a-1056
Sitting height ratio	ieu-a-1070
Copper	ieu-a-1073
Selenium	ieu-a-1077
Zinc	ieu-a-1079
IgA nephropathy	ieu-a-1081
Chronotype	ieu-a-1087
Sleep duration	ieu-a-1088
Top 1 % survival	ieu-a-1091
Childhood obesity	ieu-a-1096
Microalbuminuria	ieu-a-1097
Small vessel disease	ieu-a-11
Urinary albumin-to-creatinine ratio	ieu-a-1100
Chronic kidney disease	ieu-a-1102
Serum creatinine (eGFRcrea)	ieu-a-1104
Serum cystatin C (eGFRcys)	ieu-a-1106
Ischemic stroke	ieu-a-1108
Cardioembolic stroke	ieu-a-1109
Large vessel disease	ieu-a-1110
Primary sclerosing cholangitis	ieu-a-1112
Hip osteoarthritis	ieu-a-1169
Knee and hip osteoarthritis	ieu-a-1170
Knee osteoarthritis	ieu-a-1171
Childhood intelligence	ieu-a-16
Type 2 diabetes	ieu-a-23
Red blood cell count	ieu-a-275
Celiac disease	ieu-a-276
Infant head circumference	ieu-a-28
Birth length	ieu-a-29
HDL cholesterol	ieu-a-299
LDL cholesterol	ieu-a-300
Total cholesterol	ieu-a-301
Triglycerides	ieu-a-302
Anorexia nervosa	ieu-a-45
Coronary heart disease	ieu-a-7
Waist-to-hip ratio	ieu-a-72
HbA1C	ieu-a-758
Fasting proinsulin	ieu-a-769
HOMA-B	ieu-a-770
HOMA-IR	ieu-a-771
Fasting glucose	ieu-a-772
Fasting insulin	ieu-a-774
Myocardial infarction	ieu-a-798
PGC cross-disorder traits	ieu-a-803
Autism	ieu-a-806
Alcohol dependence	ieu-a-813
Neuroblastoma	ieu-a-816
Parkinson's disease	ieu-a-818
Pancreatic cancer	ieu-a-822
Overweight	ieu-a-93
Cigarettes smoked per day	ieu-a-961
Ever vs never smoked	ieu-a-962
Former vs current smoker	ieu-a-963
Age of smoking initiation	ieu-a-964
Lung adenocarcinoma	ieu-a-965
Lung cancer	ieu-a-966
Squamous cell lung cancer	ieu-a-967
Paget's disease	ieu-a-975
Bulimia nervosa	ieu-a-990
Non-cancer illness code self-reported: psoriasis	ukb-a-100
Non-cancer illness code self-reported: malabsorption/coeliac disease	ukb-a-101
Non-cancer illness code self-reported: diverticular disease/diverticulitis	ukb-a-102
Non-cancer illness code self-reported: high cholesterol	ukb-a-108
Non-cancer illness code self-reported: hiatus hernia	ukb-a-109
Morning/evening person (chronotype)	ukb-a-11
Non-cancer illness code self-reported: varicose veins	ukb-a-110
Non-cancer illness code self-reported: pneumothorax	ukb-a-111
Non-cancer illness code self-reported: polio / poliomyelitis	ukb-a-112
Non-cancer illness code self-reported: arthritis (nos)	ukb-a-113
Non-cancer illness code self-reported: hypertrophic cardiomyopathy (hcm / hocm)	ukb-a-114
Non-cancer illness code self-reported: vitiligo	ukb-a-115
Daytime dozing / sleeping (narcolepsy)	ukb-a-15
Current tobacco smoking	ukb-a-16
Past tobacco smoking	ukb-a-17
Birth weight	ukb-a-198
Suffer from 'nerves'	ukb-a-200
Number of self-reported non-cancer illnesses	ukb-a-22
Smoking status: Previous	ukb-a-224
Smoking status: Current	ukb-a-225
Alcohol drinker status: Never	ukb-a-226
Alcohol drinker status: Previous	ukb-a-227
Ever smoked	ukb-a-236
Risk taking	ukb-a-241
Body mass index (BMI)	ukb-a-248
Alcohol intake frequency	ukb-a-25
Pulse wave Arterial Stiffness index	ukb-a-250
Overall health rating	ukb-a-251
Long-standing illness disability or infirmity	ukb-a-252
Doctor diagnosed hayfever or allergic rhinitis	ukb-a-254
Other eye problems	ukb-a-256
Hearing difficulty/problems: Yes	ukb-a-257
Bring up phlegm/sputum/mucus on most days	ukb-a-259
Tobacco smoking: Ex-smoker	ukb-a-260
Hearing difficulty/problems with background noise	ukb-a-261
Wheeze or whistling in the chest in last year	ukb-a-294
Chest pain or discomfort	ukb-a-295
Pulse rate automated reading	ukb-a-3
Diabetes diagnosed by doctor	ukb-a-306
Cancer diagnosed by doctor	ukb-a-307
Other serious medical condition/disability diagnosed by doctor	ukb-a-309
Light smokers at least 100 smokes in lifetime	ukb-a-313
Age when periods started (menarche)	ukb-a-315
Had menopause	ukb-a-316
Number of live births	ukb-a-317
Birth weight of first child	ukb-a-318
Age at first live birth	ukb-a-319
Age at last live birth	ukb-a-320
Ever had stillbirth spontaneous miscarriage or termination	ukb-a-321
Number of cigarettes previously smoked daily	ukb-a-328
Breastfed as a baby	ukb-a-33
Number of unsuccessful stop-smoking attempts	ukb-a-330
Started insulin within one year diagnosis of diabetes	ukb-a-331
Fracture resulting from simple fall	ukb-a-332
Sodium in urine	ukb-a-335
Forced vital capacity (FVC)	ukb-a-336
Forced expiratory volume in 1-second (FEV1)	ukb-a-337
Peak expiratory flow (PEF)	ukb-a-338
Number of cigarettes currently smoked daily (current cigarette smokers)	ukb-a-342
Time from waking to first cigarette	ukb-a-343
Difficulty not smoking for 1 day	ukb-a-344
Length of menstrual cycle	ukb-a-351
Former alcohol drinker	ukb-a-352
Underlying (primary) cause of death: ICD10: E85.4 Organ-limited amyloidosis	ukb-a-357
Underlying (primary) cause of death: ICD10: J84.1 Other interstitial pulmonary diseases with fibrosis	ukb-a-358
Diastolic blood pressure automated reading	ukb-a-359
Handedness (chirality/laterality): Left-handed	ukb-a-36
Systolic blood pressure automated reading	ukb-a-360
Heel bone mineral density (BMD) T-score automated (left)	ukb-a-361
Heel bone mineral density (BMD) T-score automated (right)	ukb-a-362
Pulse rate	ukb-a-363
Pulse wave reflection index	ukb-a-364
Handedness (chirality/laterality): Use both right and left hands equally	ukb-a-37
Ever unenthusiastic/disinterested for a whole week	ukb-a-376
Ever manic/hyper for 2 days	ukb-a-377
Ever highly irritable/argumentative for 2 days	ukb-a-378
Shortness of breath walking on level ground	ukb-a-380
Leg pain on walking	ukb-a-381
Tinnitus: Yes now most or all of the time	ukb-a-383
Tinnitus: Yes now some of the time	ukb-a-384
Tinnitus: Yes but not now but have in the past	ukb-a-385
Standing height	ukb-a-389
Maternal smoking around birth	ukb-a-39
Maximum heart rate during fitness test	ukb-a-393
Target heart rate achieved	ukb-a-394
Duration of fitness test	ukb-a-396
Qualifications: College or University degree	ukb-a-397
Qualifications: A levels/AS levels or equivalent	ukb-a-399
Qualifications: O levels/GCSEs or equivalent	ukb-a-400
Qualifications: CSEs or equivalent	ukb-a-401
Qualifications: NVQ or HND or HNC or equivalent	ukb-a-402
Qualifications: Other professional qualifications eg: nursing teaching	ukb-a-403
Reason for glasses/contact lenses: For short-sightedness i.e. only or mainly for distance viewing such as driving cinema etc (called 'myopia')	ukb-a-419
Reason for glasses/contact lenses: For long-sightedness i.e. for distance and near but particularly for near tasks like reading (called 'hypermetropia')	ukb-a-420
Reason for glasses/contact lenses: For just reading/near work as you are getting older (called 'presbyopia')	ukb-a-421
Reason for glasses/contact lenses: For 'astigmatism'	ukb-a-422
Eye problems/disorders: Diabetes related eye disease	ukb-a-423
Eye problems/disorders: Glaucoma	ukb-a-424
Eye problems/disorders: Injury or trauma resulting in loss of vision	ukb-a-425
Eye problems/disorders: Cataract	ukb-a-426
Mouth/teeth dental problems: Mouth ulcers	ukb-a-427
Mouth/teeth dental problems: Painful gums	ukb-a-429
Mouth/teeth dental problems: Bleeding gums	ukb-a-430
Mouth/teeth dental problems: Loose teeth	ukb-a-431
Mouth/teeth dental problems: Toothache	ukb-a-432
Mouth/teeth dental problems: Dentures	ukb-a-433
Vascular/heart problems diagnosed by doctor: Heart attack	ukb-a-434
Vascular/heart problems diagnosed by doctor: Angina	ukb-a-436
Vascular/heart problems diagnosed by doctor: High blood pressure	ukb-a-437
Blood clot DVT bronchitis emphysema asthma rhinitis eczema allergy diagnosed by doctor: Blood clot in the leg (DVT)	ukb-a-443
Blood clot DVT bronchitis emphysema asthma rhinitis eczema allergy diagnosed by doctor: Emphysema/chronic bronchitis	ukb-a-444
Blood clot DVT bronchitis emphysema asthma rhinitis eczema allergy diagnosed by doctor: Blood clot in the lung	ukb-a-445
Blood clot DVT bronchitis emphysema asthma rhinitis eczema allergy diagnosed by doctor: Hayfever allergic rhinitis or eczema	ukb-a-447
Heel bone mineral density (BMD) T-score automated	ukb-a-500
Diagnoses - main ICD10: B37 Candidiasis	ukb-a-517
Diagnoses - main ICD10: C44 Other malignant neoplasms of skin	ukb-a-518
Diagnoses - main ICD10: C50 Malignant neoplasm of breast	ukb-a-519
Diagnoses - main ICD10: C61 Malignant neoplasm of prostate	ukb-a-520
Diagnoses - main ICD10: D12 Benign neoplasm of colon rectum anus and anal canal	ukb-a-521
Diagnoses - main ICD10: D25 Leiomyoma of uterus	ukb-a-522
Diagnoses - main ICD10: E04 Other non-toxic goitre	ukb-a-524
Diagnoses - main ICD10: F43 Reaction to severe stress and adjustment disorders	ukb-a-526
Diagnoses - main ICD10: G47 Sleep disorders	ukb-a-527
Diagnoses - main ICD10: G56 Mononeuropathies of upper limb	ukb-a-528
Diagnoses - main ICD10: H25 Senile cataract	ukb-a-529
Diagnoses - main ICD10: H26 Other cataract	ukb-a-530
Diagnoses - main ICD10: I10 Essential (primary) hypertension	ukb-a-531
Diagnoses - main ICD10: I20 Angina pectoris	ukb-a-532
Diagnoses - main ICD10: I21 Acute myocardial infarction	ukb-a-533
Diagnoses - main ICD10: I25 Chronic ischaemic heart disease	ukb-a-534
Diagnoses - main ICD10: I30 Acute pericarditis	ukb-a-535
Diagnoses - main ICD10: I48 Atrial fibrillation and flutter	ukb-a-536
Diagnoses - main ICD10: I80 Phlebitis and thrombophlebitis	ukb-a-537
Diagnoses - main ICD10: I83 Varicose veins of lower extremities	ukb-a-538
Diagnoses - main ICD10: I84 Haemorrhoids	ukb-a-539
Cancer code self-reported: lung cancer	ukb-a-54
Diagnoses - main ICD10: J22 Unspecified acute lower respiratory infection	ukb-a-540
Diagnoses - main ICD10: J33 Nasal polyp	ukb-a-541
Diagnoses - main ICD10: J34 Other disorders of nose and nasal sinuses	ukb-a-542
Diagnoses - main ICD10: J44 Other chronic obstructive pulmonary disease	ukb-a-543
Diagnoses - main ICD10: K20 Oesophagitis	ukb-a-544
Diagnoses - main ICD10: K21 Gastro-oesophageal reflux disease	ukb-a-545
Diagnoses - main ICD10: K22 Other diseases of oesophagus	ukb-a-546
Diagnoses - main ICD10: K29 Gastritis and duodenitis	ukb-a-547
Diagnoses - main ICD10: K35 Acute appendicitis	ukb-a-548
Diagnoses - main ICD10: K40 Inguinal hernia	ukb-a-549
Diagnoses - main ICD10: K43 Ventral hernia	ukb-a-550
Diagnoses - main ICD10: K44 Diaphragmatic hernia	ukb-a-551
Diagnoses - main ICD10: K52 Other non-infective gastro-enteritis and colitis	ukb-a-554
Diagnoses - main ICD10: K57 Diverticular disease of intestine	ukb-a-555
Diagnoses - main ICD10: K60 Fissure and fistula of anal and rectal regions	ukb-a-556
Diagnoses - main ICD10: K62 Other diseases of anus and rectum	ukb-a-557
Diagnoses - main ICD10: K76 Other diseases of liver	ukb-a-558
Diagnoses - main ICD10: K80 Cholelithiasis	ukb-a-559
Cancer code self-reported: small intestine/small bowel cancer	ukb-a-56
Diagnoses - main ICD10: L03 Cellulitis	ukb-a-560
Diagnoses - main ICD10: M16 Coxarthrosis [arthrosis of hip]	ukb-a-562
Diagnoses - main ICD10: M17 Gonarthrosis [arthrosis of knee]	ukb-a-563
Diagnoses - main ICD10: M20 Acquired deformities of fingers and toes	ukb-a-564
Diagnoses - main ICD10: M21 Other acquired deformities of limbs	ukb-a-565
Diagnoses - main ICD10: M23 Internal derangement of knee	ukb-a-566
Diagnoses - main ICD10: M24 Other specific joint derangements	ukb-a-567
Diagnoses - main ICD10: M25 Other joint disorders not elsewhere classified	ukb-a-568
Diagnoses - main ICD10: M54 Dorsalgia	ukb-a-569
Diagnoses - main ICD10: M67 Other disorders of synovium and tendon	ukb-a-570
Diagnoses - main ICD10: M70 Soft tissue disorders related to use overuse and pressure	ukb-a-571
Diagnoses - main ICD10: M72 Fibroblastic disorders	ukb-a-572
Diagnoses - main ICD10: N19 Unspecified renal failure	ukb-a-573
Diagnoses - main ICD10: N20 Calculus of kidney and ureter	ukb-a-574
Diagnoses - main ICD10: N32 Other disorders of bladder	ukb-a-575
Diagnoses - main ICD10: N40 Hyperplasia of prostate	ukb-a-576
Diagnoses - main ICD10: N81 Female genital prolapse	ukb-a-577
Diagnoses - main ICD10: N92 Excessive frequent and irregular menstruation	ukb-a-578
Diagnoses - main ICD10: O75 Other complications of labour and delivery not elsewhere classified	ukb-a-579
Cancer code self-reported: malignant melanoma	ukb-a-58
Diagnoses - main ICD10: R04 Haemorrhage from respiratory passages	ukb-a-580
Diagnoses - main ICD10: R07 Pain in throat and chest	ukb-a-581
Diagnoses - main ICD10: R10 Abdominal and pelvic pain	ukb-a-582
Diagnoses - main ICD10: R11 Nausea and vomiting	ukb-a-583
Diagnoses - main ICD10: R14 Flatulence and related conditions	ukb-a-584
Diagnoses - main ICD10: R31 Unspecified haematuria	ukb-a-585
Diagnoses - main ICD10: R35 Polyuria	ukb-a-586
Diagnoses - main ICD10: R55 Syncope and collapse	ukb-a-587
Diagnoses - main ICD10: R69 Unknown and unspecified causes of morbidity	ukb-a-588
Diagnoses - main ICD10: S09 Other and unspecified injuries of head	ukb-a-589
Cancer code self-reported: basal cell carcinoma	ukb-a-59
Diagnoses - main ICD10: S52 Fracture of forearm	ukb-a-590
Diagnoses - main ICD10: S66 Injury of muscle and tendon at wrist and hand level	ukb-a-591
Diagnoses - main ICD10: S76 Injury of muscle and tendon at hip and thigh level	ukb-a-592
Diagnoses - main ICD10: T84 Complications of internal orthopaedic prosthetic devices implants and grafts	ukb-a-593
Diagnoses - main ICD10: Z09 Follow-up examination after treatment for conditions other than malignant neoplasms	ukb-a-594
Diagnoses - main ICD10: Z47 Other orthopaedic follow-up care	ukb-a-595
Diagnoses - main ICD10: Z80 Family history of malignant neoplasm	ukb-a-596
Cancer code self-reported: squamous cell carcinoma	ukb-a-60
Non-cancer illness code self-reported: hypertension	ukb-a-61
Non-cancer illness code self-reported: angina	ukb-a-62
Non-cancer illness code self-reported: heart attack/myocardial infarction	ukb-a-63
Non-cancer illness code self-reported: pulmonary embolism +/- dvt	ukb-a-64
Non-cancer illness code self-reported: deep venous thrombosis (dvt)	ukb-a-65
Non-cancer illness code self-reported: chronic obstructive airways disease/copd	ukb-a-67
Non-cancer illness code self-reported: emphysema/chronic bronchitis	ukb-a-68
Non-cancer illness code self-reported: sleep apnoea	ukb-a-69
Non-cancer illness code self-reported: gastro-oesophageal reflux (gord) / gastric reflux	ukb-a-70
Non-cancer illness code self-reported: cholelithiasis/gall stones	ukb-a-71
Non-cancer illness code self-reported: kidney stone/ureter stone/bladder stone	ukb-a-72
Non-cancer illness code self-reported: bladder problem (not cancer)	ukb-a-73
Non-cancer illness code self-reported: diabetes	ukb-a-74
Non-cancer illness code self-reported: type 2 diabetes	ukb-a-75
Non-cancer illness code self-reported: hyperthyroidism/thyrotoxicosis	ukb-a-76
Non-cancer illness code self-reported: migraine	ukb-a-78
Non-cancer illness code self-reported: glaucoma	ukb-a-79
Non-cancer illness code self-reported: retinal detachment	ukb-a-80
Non-cancer illness code self-reported: anxiety/panic attacks	ukb-a-82
Non-cancer illness code self-reported: bone disorder	ukb-a-84
Non-cancer illness code self-reported: back problem	ukb-a-85
Non-cancer illness code self-reported: joint disorder	ukb-a-86
Non-cancer illness code self-reported: osteoporosis	ukb-a-87
Non-cancer illness code self-reported: ankylosing spondylitis	ukb-a-88
Non-cancer illness code self-reported: iron deficiency anaemia	ukb-a-89
Sleep duration	ukb-a-9
Non-cancer illness code self-reported: pernicious anaemia	ukb-a-90
Non-cancer illness code self-reported: uterine fibroids	ukb-a-91
Non-cancer illness code self-reported: vaginal prolapse/uterine prolapse	ukb-a-92
Non-cancer illness code self-reported: allergy or anaphylactic reaction to drug	ukb-a-93
Non-cancer illness code self-reported: hayfever/allergic rhinitis	ukb-a-94
Non-cancer illness code self-reported: enlarged prostate	ukb-a-95
Non-cancer illness code self-reported: muscle or soft tissue injuries	ukb-a-96
Non-cancer illness code self-reported: nasal polyps	ukb-a-97
Non-cancer illness code self-reported: hypopituitarism	ukb-a-98
Multiple sclerosis	ieu-a-1025
Breast cancer	ieu-a-1126
Asthma	ukb-b-18113
Crohn's disease	ebi-a-GCST004132
Eczema/dermatitis	ukb-b-20141
Gout	ukb-b-13251
Hypothyroidism/myxoedema	ukb-b-19732
Inflammatory bowel disease	ebi-a-GCST004131
Number of self-reported cancers	ukb-b-660
Osteoarthritis	ukb-b-14486
Ovarian cancer	ieu-a-1120
Prostate Cancer	Not from MRBase
Rheumatoid arthritis	ieu-a-832
Systemic lupus erythematosus	ebi-a-GCST003156
Type 1 Diabetes	Not from MRBase
Ulcerative colitis	ebi-a-GCST004133

### Sheet: Table S11
Gene.name	Outcome	Estimate	Lower 95% CI	Upper 95% CI	pval	nsp
PRKCQ	Asthma	-0.022605	-0.0289805	-0.0162296	3.66992e-12	8
PRKCQ	Blood clot DVT bronchitis emphysema asthma rhinitis eczema allergy diagnosed by doctor: Hayfever allergic rhinitis or eczema	-0.0301384	-0.0417224	-0.0185544	3.40923e-07	8
PRKCQ	Non-cancer illness code self-reported: hayfever/allergic rhinitis	-0.0105364	-0.0169094	-0.00416343	0.00119363	8
PRKCQ	Doctor diagnosed hayfever or allergic rhinitis	-0.0303843	-0.0490804	-0.0116881	0.00144623	8
PRKCQ	Hypothyroidism/myxoedema	0.00961325	0.0036194	0.0156071	0.00166945	8
PRKCQ	Smoking status: Previous	-0.0165738	-0.0271428	-0.00600474	0.00211559	8
PRKCQ	Myocardial infarction	-0.160121	-0.267142	-0.0530992	0.00336342	9
PRKCQ	Eczema	-0.00585646	-0.00991043	-0.0018025	0.00463422	6
PRKCQ	Qualifications: Other professional qualifications eg: nursing teaching	0.0141934	0.00408692	0.0242998	0.00591332	8
PRKCQ	Diagnoses - main ICD10: N81 Female genital prolapse	0.00383435	0.00109695	0.00657174	0.00604412	8
PRKCQ	Hippocampus volume	-83.9724	-145.803	-22.1416	0.00777178	6
PRKCQ	Oligoclonal band status	2.50358	0.65845	4.34872	0.00782819	3
PRKCQ	Fasting insulin	-0.0135586	-0.0237169	-0.00340035	0.00889566	5
PRKCQ	Diagnoses - main ICD10: R35 Polyuria	-0.00171979	-0.00311742	-0.00032216	0.0158764	8
PRKCQ	Non-cancer illness code self-reported: heart attack/myocardial infarction	0.00393518	0.000638525	0.00723183	0.0193051	8
PRKCQ	Non-cancer illness code self-reported: vaginal prolapse/uterine prolapse	0.00193047	0.000289722	0.00357122	0.0211077	8
PRKCQ	Vascular/heart problems diagnosed by doctor: Heart attack	0.00385229	0.000539818	0.00716476	0.0226451	8
PRKCQ	Crohns disease	-0.20172	-0.376884	-0.0265557	0.0240016	7
PRKCQ	Inflammatory bowel disease	-0.150213	-0.287058	-0.0133693	0.031441	7
PRKCQ	Amygdala volume	-27.9713	-54.3747	-1.56793	0.0378613	6
PRKCQ	Non-cancer illness code self-reported: allergy or anaphylactic reaction to drug	0.0028881	6.65503e-05	0.00570965	0.0448357	8
PRKCQ	Gout	0.00239055	6.40099e-07	0.00478046	0.0499387	5
PRKCQ	Mouth/teeth dental problems: Dentures	0.00994002	-8.61901e-05	0.0199662	0.0520022	8
PRKCQ	Past tobacco smoking	0.0284619	-0.000310681	0.0572344	0.0525256	8
PRKCQ	Mouth/teeth dental problems: Bleeding gums	-0.00796535	-0.0160211	9.04093e-05	0.0526272	8
PRKCQ	Coronary heart disease	-0.114688	-0.233151	0.00377409	0.0577591	9
PRKCQ	Heel bone mineral density (BMD) T-score automated (left)	0.0364881	-0.00137256	0.0743487	0.058904	8
PRKCQ	Rheumatoid arthritis	0.216447	-0.00875928	0.441653	0.0596012	7
PRKCQ	Non-cancer illness code self-reported: diabetes	0.00397024	-0.000320644	0.00826113	0.0697544	8
PRKCQ	Age of smoking initiation	-0.0297585	-0.0619732	0.00245622	0.0702142	4
PRKCQ	Non-cancer illness code self-reported: hypopituitarism	-0.000379652	-0.000793923	3.46198e-05	0.0724669	8
PRKCQ	Mouth/teeth dental problems: Mouth ulcers	-0.00612857	-0.0128459	0.000588766	0.0737477	8
PRKCQ	Non-cancer illness code self-reported: anxiety/panic attacks	0.00268367	-0.000269591	0.00563694	0.0749048	8
PRKCQ	Smoking status: Current	0.00603263	-0.000635662	0.0127009	0.0762074	8
PRKCQ	Diagnoses - main ICD10: K62 Other diseases of anus and rectum	-0.00326046	-0.00698927	0.000468343	0.0865674	8
PRKCQ	Diagnoses - main ICD10: K40 Inguinal hernia	0.00314807	-0.00050782	0.00680396	0.0914658	8
PRKCQ	Copper	-0.340393	-0.736644	0.0558575	0.092244	2
PRKCQ	Pulse rate	-0.0331313	-0.0717193	0.00545671	0.0924125	8
PRKCQ	Intracranial volume	19086.1	-3241.42	41413.7	0.093851	6
PRKCQ	Diagnoses - main ICD10: H25 Senile cataract	-0.00170864	-0.00379775	0.000380476	0.108933	8
PRKCQ	Number of self-reported non-cancer illnesses	-0.0163235	-0.0364905	0.00384351	0.112643	8
PRKCQ	Risk taking	-0.00769099	-0.0173429	0.00196095	0.118343	8
PRKCQ	Body mass index (BMI)	0.0214331	-0.00562951	0.0484956	0.120601	8
PRKCQ	Type 1 diabetes	0.29842	-0.0934373	0.690277	0.135538	7
PRKCQ	Pulse wave reflection index	0.0279345	-0.00902511	0.0648942	0.13851	8
PRKCQ	Non-cancer illness code self-reported: vitiligo	0.000288586	-9.83175e-05	0.00067549	0.143766	8
PRKCQ	Current tobacco smoking	0.00885194	-0.00315607	0.02086	0.148507	8
PRKCQ	Diagnoses - main ICD10: K60 Fissure and fistula of anal and rectal regions	0.00110952	-0.000401671	0.00262072	0.150147	8
PRKCQ	Celiac disease	-0.449815	-1.06371	0.164077	0.150969	3
PRKCQ	Neuroblastoma	0.332131	-0.133453	0.797715	0.162063	4
PRKCQ	Breast cancer	-0.0436349	-0.105653	0.0183834	0.167897	9
PRKCQ	Diagnoses - main ICD10: K35 Acute appendicitis	-0.00109421	-0.00265164	0.000463233	0.16851	8
PRKCQ	Anorexia nervosa	0.273462	-0.120656	0.66758	0.17385	4
PRKCQ	Non-cancer illness code self-reported: arthritis (nos)	0.00156003	-0.000698562	0.00381862	0.175811	8
PRKCQ	Wheeze or whistling in the chest in last year	-0.00723066	-0.0178139	0.00335257	0.180544	8
PRKCQ	Non-cancer illness code self-reported: gastro-oesophageal reflux (gord) / gastric reflux	-0.00299797	-0.00746266	0.00146672	0.188146	8
PRKCQ	Qualifications: A levels/AS levels or equivalent	0.0135538	-0.00675225	0.0338599	0.190795	8
PRKCQ	Ulcerative colitis	-0.117655	-0.294003	0.0586925	0.190994	7
PRKCQ	Other eye problems	-0.00515581	-0.0128984	0.00258676	0.191842	8
PRKCQ	Diagnoses - main ICD10: K22 Other diseases of oesophagus	-0.00148369	-0.00371407	0.000746692	0.192301	8
PRKCQ	Diagnoses - main ICD10: M70 Soft tissue disorders related to use overuse and pressure	0.000659386	-0.00034403	0.0016628	0.197755	8
PRKCQ	Non-cancer illness code self-reported: hyperthyroidism/thyrotoxicosis	0.00199918	-0.00110692	0.00510529	0.207132	8
PRKCQ	Ever smoked	-0.00690293	-0.0177074	0.00390151	0.210491	8
PRKCQ	Total cholesterol	0.0449527	-0.0258352	0.115741	0.213263	2
PRKCQ	Long-standing illness disability or infirmity	-0.00657649	-0.0170469	0.0038939	0.2183	8
PRKCQ	Diagnoses - main ICD10: I80 Phlebitis and thrombophlebitis	-0.000952956	-0.00248086	0.000574952	0.221545	8
PRKCQ	Diagnoses - main ICD10: K57 Diverticular disease of intestine	0.00194695	-0.00117957	0.00507347	0.222271	8
PRKCQ	Diagnoses - main ICD10: N20 Calculus of kidney and ureter	0.00133637	-0.000834927	0.00350767	0.227701	8
PRKCQ	Cancer code self-reported: malignant melanoma	-0.0012051	-0.0031707	0.000760493	0.229499	8
PRKCQ	Non-cancer illness code self-reported: high cholesterol	-0.00433855	-0.0115728	0.00289565	0.239817	8
PRKCQ	Serum cystatin C (eGFRcys)	-0.0164456	-0.0442514	0.0113602	0.24637	4
PRKCQ	Diagnoses - main ICD10: Z47 Other orthopaedic follow-up care	-0.00102479	-0.00276009	0.000710515	0.247084	8
PRKCQ	Bulimia nervosa	0.0501948	-0.0351753	0.135565	0.249159	6
PRKCQ	Diagnoses - main ICD10: K43 Ventral hernia	0.000874861	-0.000616391	0.00236611	0.250211	8
PRKCQ	Pulse wave Arterial Stiffness index	0.0221594	-0.0157093	0.0600281	0.251423	8
PRKCQ	Microalbuminuria	0.182921	-0.139766	0.505608	0.266551	4
PRKCQ	Eye problems/disorders: Glaucoma	0.00449594	-0.00347513	0.012467	0.26895	8
PRKCQ	Non-cancer illness code self-reported: sleep apnoea	-0.000699302	-0.00194076	0.000542153	0.269579	8
PRKCQ	Diagnoses - main ICD10: M21 Other acquired deformities of limbs	-0.00050611	-0.00140848	0.000396258	0.271645	8
PRKCQ	Standing height	-0.00855936	-0.0242427	0.00712401	0.284768	8
PRKCQ	Daytime dozing / sleeping (narcolepsy)	0.00594672	-0.00496951	0.0168629	0.285652	8
PRKCQ	Eye problems/disorders: Diabetes related eye disease	0.00318821	-0.00269541	0.00907184	0.288207	8
PRKCQ	Diagnoses - main ICD10: R04 Haemorrhage from respiratory passages	-0.00105273	-0.0029987	0.000893231	0.289005	8
PRKCQ	Mouth/teeth dental problems: Toothache	0.00236824	-0.00204773	0.00678422	0.293209	8
PRKCQ	Sleep duration	0.0091352	-0.00791333	0.0261837	0.293618	8
PRKCQ	Eye problems/disorders: Cataract	-0.00615446	-0.0176509	0.00534195	0.294066	8
PRKCQ	Multiple sclerosis	0.0990063	-0.0878945	0.285907	0.299156	5
PRKCQ	Diagnoses - main ICD10: L03 Cellulitis	0.00105874	-0.000941879	0.00305935	0.299632	8
PRKCQ	Diagnoses - main ICD10: S76 Injury of muscle and tendon at hip and thigh level	-0.000251653	-0.000728121	0.000224815	0.300584	8
PRKCQ	Diagnoses - main ICD10: H26 Other cataract	-0.0015301	-0.00446347	0.00140327	0.306614	8
PRKCQ	Chronic kidney disease	-0.0980282	-0.288104	0.0920473	0.312104	4
PRKCQ	Diagnoses - main ICD10: I21 Acute myocardial infarction	0.00126208	-0.00119599	0.00372015	0.314256	8
PRKCQ	Ever vs never smoked	-0.151366	-0.446844	0.144113	0.315361	4
PRKCQ	Ischemic stroke	-0.127609	-0.378802	0.123585	0.319407	4
PRKCQ	Pancreatic cancer	-0.43111	-1.28309	0.420865	0.321312	4
PRKCQ	Heel bone mineral density (BMD) T-score automated (right)	0.018932	-0.0186816	0.0565457	0.323885	8
PRKCQ	Heart rate	0.349809	-0.3669	1.06652	0.338763	4
PRKCQ	Cancer code self-reported: small intestine/small bowel cancer	-0.00030418	-0.0009333	0.000324939	0.34331	8
PRKCQ	Non-cancer illness code self-reported: kidney stone/ureter stone/bladder stone	0.00121458	-0.00133527	0.00376444	0.350511	8
PRKCQ	Diagnoses - main ICD10: N19 Unspecified renal failure	0.000203471	-0.000224544	0.000631486	0.351473	8
PRKCQ	Lung adenocarcinoma	0.196848	-0.223535	0.617232	0.358739	6
PRKCQ	Diagnoses - main ICD10: I20 Angina pectoris	0.00137971	-0.00164097	0.00440038	0.370668	8
PRKCQ	Diagnoses - main ICD10: Z09 Follow-up examination after treatment for conditions other than malignant neoplasms	0.00123703	-0.0014816	0.00395566	0.372489	8
PRKCQ	Reason for glasses/contact lenses: For 'astigmatism'	-0.00192594	-0.00619429	0.00234241	0.3765	8
PRKCQ	Thalamus volume	-44.5913	-143.682	54.4994	0.37778	6
PRKCQ	Tobacco smoking: Ex-smoker	-0.0121047	-0.0390884	0.014879	0.379278	8
PRKCQ	Diagnoses - main ICD10: M24 Other specific joint derangements	-0.000489666	-0.00159233	0.000612997	0.384097	8
PRKCQ	Ever manic/hyper for 2 days	0.00390679	-0.0049821	0.0127957	0.389	8
PRKCQ	Adiponectin	-0.0253116	-0.082998	0.0323748	0.389793	4
PRKCQ	Serum creatinine (eGFRcrea)	-0.00479529	-0.0157937	0.0062031	0.392804	4
PRKCQ	Non-cancer illness code self-reported: joint disorder	-0.000667322	-0.00219932	0.000864678	0.39325	8
PRKCQ	Diagnoses - main ICD10: K20 Oesophagitis	0.000958601	-0.00124335	0.00316055	0.393519	8
PRKCQ	Diagnoses - main ICD10: R10 Abdominal and pelvic pain	-0.00234368	-0.00773467	0.00304732	0.394174	8
PRKCQ	Non-cancer illness code self-reported: osteoporosis	-0.00141887	-0.00469274	0.001855	0.39564	8
PRKCQ	Diagnoses - main ICD10: I25 Chronic ischaemic heart disease	0.00213039	-0.00279795	0.00705873	0.396862	8
PRKCQ	Diagnoses - main ICD10: I83 Varicose veins of lower extremities	-0.00133879	-0.00448356	0.00180599	0.404061	8
PRKCQ	Childhood intelligence	-0.125676	-0.422606	0.171254	0.40679	3
PRKCQ	Infant head circumference	0.0695866	-0.0975542	0.236727	0.414499	4
PRKCQ	Diagnoses - main ICD10: G56 Mononeuropathies of upper limb	-0.00119676	-0.00409425	0.00170073	0.41821	8
PRKCQ	Diagnoses - main ICD10: T84 Complications of internal orthopaedic prosthetic devices implants and grafts	-0.00077996	-0.00275309	0.00119317	0.438485	8
PRKCQ	Diagnoses - main ICD10: D25 Leiomyoma of uterus	-0.000977551	-0.00346269	0.00150759	0.440725	8
PRKCQ	Alcohol drinker status: Previous	-0.00158096	-0.00560591	0.00244399	0.441386	8
PRKCQ	Hearing difficulty/problems: Yes	0.00508058	-0.00805522	0.0182164	0.448414	8
PRKCQ	Non-cancer illness code self-reported: malabsorption/coeliac disease	-0.00074157	-0.00268807	0.00120493	0.455246	8
PRKCQ	Diagnoses - main ICD10: K52 Other non-infective gastro-enteritis and colitis	0.00114663	-0.0018861	0.00417937	0.458672	8
PRKCQ	Eye problems/disorders: Injury or trauma resulting in loss of vision	-0.0019731	-0.00720278	0.00325658	0.45962	8
PRKCQ	Diagnoses - main ICD10: R14 Flatulence and related conditions	0.000226512	-0.00037451	0.000827535	0.460108	8
PRKCQ	Non-cancer illness code self-reported: emphysema/chronic bronchitis	-0.000954662	-0.00351585	0.00160653	0.465048	8
PRKCQ	Diagnoses - main ICD10: N40 Hyperplasia of prostate	0.000784781	-0.00133062	0.00290018	0.467155	8
PRKCQ	Cancer code self-reported: basal cell carcinoma	0.0011604	-0.00198588	0.00430669	0.469761	8
PRKCQ	Diagnoses - main ICD10: R69 Unknown and unspecified causes of morbidity	0.00188329	-0.00326478	0.00703137	0.473372	8
PRKCQ	Non-cancer illness code self-reported: angina	0.00169951	-0.00295759	0.0063566	0.474456	8
PRKCQ	Osteoarthritis	-0.00245544	-0.00924141	0.00433053	0.478204	8
PRKCQ	Diagnoses - main ICD10: N92 Excessive frequent and irregular menstruation	-0.00178431	-0.00674944	0.00318082	0.481216	8
PRKCQ	Prostate cancer	0.038035	-0.0679156	0.143985	0.48168	9
PRKCQ	Non-cancer illness code self-reported: bone disorder	-0.000374631	-0.00142621	0.00067695	0.485023	8
PRKCQ	Tinnitus: Yes now most or all of the time	-0.00399408	-0.0153522	0.00736403	0.490684	8
PRKCQ	Diastolic blood pressure automated reading	-0.00917084	-0.0352625	0.0169208	0.490887	8
PRKCQ	Chronotype	-0.0122002	-0.0476334	0.023233	0.499774	9
PRKCQ	Diagnoses - main ICD10: E03 Other hypothyroidism	-0.000191152	-0.000747121	0.000364816	0.500393	8
PRKCQ	Non-cancer illness code self-reported: diverticular disease/diverticulitis	-0.00078945	-0.003139	0.0015601	0.510185	8
PRKCQ	Diagnoses - main ICD10: K80 Cholelithiasis	0.00152105	-0.00315322	0.00619531	0.523611	8
PRKCQ	Knee osteoarthritis	-0.094177	-0.387918	0.199564	0.52975	4
PRKCQ	Diagnoses - main ICD10: M67 Other disorders of synovium and tendon	-0.000515138	-0.00212284	0.00109256	0.529997	8
PRKCQ	Non-cancer illness code self-reported: psoriasis	0.000816375	-0.00176176	0.00339451	0.534845	8
PRKCQ	Alcohol dependence	0.37739	-0.816623	1.5714	0.535598	4
PRKCQ	Cancer code self-reported: squamous cell carcinoma	-0.000241991	-0.0010082	0.000524219	0.535907	8
PRKCQ	Diagnoses - main ICD10: C61 Malignant neoplasm of prostate	0.000561399	-0.00124357	0.00236637	0.542122	8
PRKCQ	Sitting height ratio	-0.0460625	-0.195545	0.10342	0.545874	7
PRKCQ	Diagnoses - main ICD10: E04 Other non-toxic goitre	-0.000320269	-0.00135964	0.000719105	0.545886	8
PRKCQ	Non-cancer illness code self-reported: hiatus hernia	-0.00105621	-0.00449088	0.00237847	0.5467	8
PRKCQ	Diagnoses - main ICD10: I84 Haemorrhoids	0.00104227	-0.00236553	0.00445006	0.548872	8
PRKCQ	Cancer code self-reported: lung cancer	-0.000157723	-0.000683328	0.000367882	0.556436	8
PRKCQ	Non-cancer illness code self-reported: enlarged prostate	0.000938076	-0.00223407	0.00411023	0.562181	8
PRKCQ	Diagnoses - main ICD10: R11 Nausea and vomiting	-0.000410993	-0.001817	0.000995011	0.566697	8
PRKCQ	Blood clot DVT bronchitis emphysema asthma rhinitis eczema allergy diagnosed by doctor: Emphysema/chronic bronchitis	-0.000816174	-0.00364893	0.00201659	0.572275	8
PRKCQ	Non-cancer illness code self-reported: bladder problem (not cancer)	0.000483599	-0.00121928	0.00218648	0.577794	8
PRKCQ	Fasting glucose	-0.00351465	-0.0160201	0.00899079	0.581738	5
PRKCQ	Vascular/heart problems diagnosed by doctor: Angina	0.00128868	-0.00331804	0.0058954	0.583502	8
PRKCQ	Diagnoses - main ICD10: I48 Atrial fibrillation and flutter	-0.000856231	-0.0039179	0.00220544	0.583605	8
PRKCQ	Non-cancer illness code self-reported: deep venous thrombosis (dvt)	0.000852321	-0.00225347	0.00395811	0.590665	8
PRKCQ	Non-cancer illness code self-reported: migraine	-0.00102278	-0.00476762	0.00272205	0.592441	8
PRKCQ	Non-cancer illness code self-reported: pernicious anaemia	-0.00033131	-0.00154723	0.000884615	0.593313	8
PRKCQ	Systemic lupus erythematosus	-0.0652356	-0.306649	0.176178	0.596369	7
PRKCQ	Diagnoses - main ICD10: D12 Benign neoplasm of colon rectum anus and anal canal	0.000692972	-0.00192727	0.00331321	0.604214	8
PRKCQ	Diagnoses - main ICD10: S09 Other and unspecified injuries of head	0.000297405	-0.000864978	0.00145979	0.616039	8
PRKCQ	Large vessel disease	-0.174246	-0.857074	0.508582	0.61697	4
PRKCQ	Knee and hip osteoarthritis	-0.058139	-0.290256	0.173978	0.623485	4
PRKCQ	Diagnoses - main ICD10: M23 Internal derangement of knee	-0.000899504	-0.00453105	0.00273204	0.627345	8
PRKCQ	Diagnoses - main ICD10: B37 Candidiasis	-0.000134287	-0.000681654	0.000413081	0.630629	8
PRKCQ	Diagnoses - main ICD10: K44 Diaphragmatic hernia	0.000807811	-0.00251702	0.00413264	0.633932	8
PRKCQ	Diagnoses - main ICD10: N32 Other disorders of bladder	-0.000483216	-0.00247262	0.00150619	0.634029	8
PRKCQ	Overweight	-0.0289284	-0.148126	0.090269	0.63431	4
PRKCQ	HOMA-B	-0.0150156	-0.0782236	0.0481925	0.641498	4
PRKCQ	Fasting proinsulin	-0.0277084	-0.144672	0.0892549	0.642424	5
PRKCQ	Diagnoses - main ICD10: Z80 Family history of malignant neoplasm	-0.00016145	-0.000849713	0.000526813	0.645688	8
PRKCQ	Ever highly irritable/argumentative for 2 days	-0.00490355	-0.0260381	0.016231	0.649295	8
PRKCQ	Mouth/teeth dental problems: Loose teeth	0.000998408	-0.0033155	0.00531232	0.650108	8
PRKCQ	Systolic blood pressure automated reading	-0.00511553	-0.027962	0.017731	0.660768	8
PRKCQ	Diagnoses - main ICD10: O75 Other complications of labour and delivery not elsewhere classified	-0.000113769	-0.000626613	0.000399074	0.663708	8
PRKCQ	Cardioembolic stroke	-0.143497	-0.794784	0.507789	0.665859	4
PRKCQ	Diagnoses - main ICD10: M72 Fibroblastic disorders	0.000356225	-0.00128327	0.00199572	0.670213	8
PRKCQ	Maximum heart rate during fitness test	-0.0169415	-0.0960151	0.0621321	0.674543	8
PRKCQ	Percent emphysema	0.0541539	-0.199483	0.307791	0.675602	3
PRKCQ	Diagnoses - main ICD10: R07 Pain in throat and chest	0.00104303	-0.00385669	0.00594275	0.676512	8
PRKCQ	Caudate volume	-10.9217	-62.47	40.6266	0.677948	6
PRKCQ	Non-cancer illness code self-reported: uterine fibroids	-0.000720297	-0.00412935	0.00268875	0.678786	8
PRKCQ	Morning/evening person (chronotype)	0.00455718	-0.0171461	0.0262605	0.680672	8
PRKCQ	Diagnoses - main ICD10: I10 Essential (primary) hypertension	0.000177754	-0.000674393	0.0010299	0.682658	8
PRKCQ	Diagnoses - main ICD10: M25 Other joint disorders not elsewhere classified	-0.000548059	-0.00320019	0.00210407	0.68546	8
PRKCQ	Autism	0.0633877	-0.248824	0.3756	0.690684	9
PRKCQ	Diagnoses - main ICD10: S52 Fracture of forearm	0.000441049	-0.00173208	0.00261417	0.690787	8
PRKCQ	Diagnoses - main ICD10: F43 Reaction to severe stress and adjustment disorders	9.87081e-05	-0.000415664	0.00061308	0.706829	8
PRKCQ	Non-cancer illness code self-reported: varicose veins	-0.000253086	-0.00157894	0.00107277	0.70831	8
PRKCQ	Plasma cortisol	-0.0283358	-0.179194	0.122522	0.712767	5
PRKCQ	Blood clot DVT bronchitis emphysema asthma rhinitis eczema allergy diagnosed by doctor: Blood clot in the leg (DVT)	0.00058968	-0.00255055	0.00372991	0.712838	8
PRKCQ	HDL cholesterol	0.0125848	-0.0554062	0.0805759	0.716769	2
PRKCQ	Diagnoses - main ICD10: G47 Sleep disorders	-0.000311756	-0.00202085	0.00139734	0.720705	8
PRKCQ	Diagnoses - main ICD10: K76 Other diseases of liver	-0.000127514	-0.000846714	0.000591685	0.728214	8
PRKCQ	Handedness (chirality/laterality): Use both right and left hands equally	-0.000502649	-0.00345529	0.00244999	0.738637	8
PRKCQ	Non-cancer illness code self-reported: iron deficiency anaemia	-0.000275576	-0.0019042	0.00135305	0.740161	8
PRKCQ	Duration of fitness test	0.00850244	-0.0419562	0.0589611	0.741203	8
PRKCQ	Non-cancer illness code self-reported: back problem	0.000510573	-0.00254121	0.00356236	0.742981	8
PRKCQ	Underlying (primary) cause of death: ICD10: J84.1 Other interstitial pulmonary diseases with fibrosis	-0.0026844	-0.019051	0.0136822	0.747857	8
PRKCQ	Hip osteoarthritis	-0.0512542	-0.385308	0.2828	0.763629	4
PRKCQ	Triglycerides	-0.0101153	-0.0763321	0.0561015	0.764631	2
PRKCQ	Qualifications: O levels/GCSEs or equivalent	0.00202767	-0.0113801	0.0154355	0.76692	8
PRKCQ	Mouth/teeth dental problems: Painful gums	0.000623875	-0.00350694	0.00475469	0.767221	8
PRKCQ	Nucleus accumbens volume	1.68651	-9.93874	13.3118	0.776151	6
PRKCQ	Non-cancer illness code self-reported: pulmonary embolism +/- dvt	-0.000287347	-0.00229765	0.00172296	0.779362	8
PRKCQ	Bring up phlegm/sputum/mucus on most days	-0.00176208	-0.0140941	0.0105699	0.779437	8
PRKCQ	Non-cancer illness code self-reported: chronic obstructive airways disease/copd	0.000180863	-0.00112646	0.00148819	0.786274	8
PRKCQ	Lung cancer	0.0317346	-0.217333	0.280802	0.802799	6
PRKCQ	Shortness of breath walking on level ground	0.00150018	-0.0103875	0.0133879	0.804646	8
PRKCQ	Diagnoses - main ICD10: M16 Coxarthrosis [arthrosis of hip]	-0.000373145	-0.00338264	0.00263635	0.807994	8
PRKCQ	HbA1C	-0.00636288	-0.0590729	0.0463472	0.81297	4
PRKCQ	Diagnoses - main ICD10: S66 Injury of muscle and tendon at wrist and hand level	-0.000137971	-0.0012811	0.00100516	0.813	8
PRKCQ	Alcohol drinker status: Never	0.000457706	-0.00336864	0.00428405	0.814635	8
PRKCQ	Diagnoses - main ICD10: J44 Other chronic obstructive pulmonary disease	-0.000132831	-0.00125868	0.000993023	0.817128	8
PRKCQ	Number of reported cancers	0.000853456	-0.00682851	0.00853542	0.827624	8
PRKCQ	Tinnitus: Yes but not now but have in the past	-0.00133541	-0.0135338	0.010863	0.830107	8
PRKCQ	Target heart rate achieved	0.00204813	-0.0170129	0.0211091	0.833199	8
PRKCQ	Diagnoses - main ICD10: J34 Other disorders of nose and nasal sinuses	-0.00023712	-0.00245903	0.00198479	0.834319	8
PRKCQ	Birth weight	0.00296419	-0.0258035	0.0317318	0.839954	8
PRKCQ	Paget's disease	-0.0831671	-0.931484	0.76515	0.847624	4
PRKCQ	Qualifications: NVQ or HND or HNC or equivalent	0.000916008	-0.00873759	0.0105696	0.852463	8
PRKCQ	Diagnoses - main ICD10: C44 Other malignant neoplasms of skin	0.000235041	-0.0023951	0.00286519	0.860961	8
PRKCQ	Non-cancer illness code self-reported: retinal detachment	-0.000114515	-0.00140003	0.001171	0.861398	8
PRKCQ	Maternal smoking around birth	-0.000987288	-0.0121794	0.0102048	0.862734	8
PRKCQ	Non-cancer illness code self-reported: hypertrophic cardiomyopathy (hcm / hocm)	4.14672e-05	-0.000429443	0.000512378	0.862974	8
PRKCQ	Qualifications: College or University degree	0.00161037	-0.0172851	0.0205059	0.86734	8
PRKCQ	Diagnoses - main ICD10: R31 Unspecified haematuria	-0.000274929	-0.00350945	0.00295959	0.86769	8
PRKCQ	Putamen volume	-5.08881	-67.9893	57.8117	0.874011	6
PRKCQ	Suffer from 'nerves'	0.000925978	-0.0110656	0.0129175	0.879702	8
PRKCQ	Zinc	0.0294104	-0.355455	0.414276	0.880942	2
PRKCQ	Non-cancer illness code self-reported: hypertension	-0.00109953	-0.015732	0.0135329	0.882912	8
PRKCQ	Reason for glasses/contact lenses: For short-sightedness i.e. only or mainly for distance viewing such as driving cinema etc (called 'myopia')	-0.000477976	-0.00709086	0.00613491	0.887344	8
PRKCQ	Diagnoses - main ICD10: M20 Acquired deformities of fingers and toes	-0.000202566	-0.00318091	0.00277577	0.893954	8
PRKCQ	Ovarian cancer	0.0149216	-0.209609	0.239452	0.896366	9
PRKCQ	Blood clot DVT bronchitis emphysema asthma rhinitis eczema allergy diagnosed by doctor: Blood clot in the lung	-0.000131455	-0.00213942	0.00187651	0.897902	8
PRKCQ	Top 1 % survival	-0.000592234	-0.010114	0.00892955	0.902974	9
PRKCQ	Non-cancer illness code self-reported: muscle or soft tissue injuries	0.000114236	-0.00177319	0.00200167	0.905571	8
PRKCQ	Non-cancer illness code self-reported: polio / poliomyelitis	3.97118e-05	-0.000627493	0.000706917	0.907132	8
PRKCQ	Tinnitus: Yes now some of the time	-0.000658567	-0.0117707	0.0104535	0.907527	8
PRKCQ	Diagnoses - main ICD10: I30 Acute pericarditis	2.32653e-05	-0.00037116	0.000417691	0.907963	8
PRKCQ	Squamous cell lung cancer	0.0261593	-0.422579	0.474898	0.909035	6
PRKCQ	Diagnoses - main ICD10: M54 Dorsalgia	-0.000164702	-0.00300943	0.00268002	0.909652	8
PRKCQ	Diagnoses - main ICD10: K21 Gastro-oesophageal reflux disease	-0.000232969	-0.00450614	0.0040402	0.914904	8
PRKCQ	Leg pain on walking	-0.000893875	-0.0174767	0.015689	0.915861	8
PRKCQ	Sleep duration	-0.00185161	-0.037536	0.0338328	0.918995	9
PRKCQ	Reason for glasses/contact lenses: For just reading/near work as you are getting older (called 'presbyopia')	0.00039305	-0.00739829	0.00818439	0.921238	8
PRKCQ	Ever unenthusiastic/disinterested for a whole week	-0.00113132	-0.024068	0.0218054	0.922986	8
PRKCQ	Reason for glasses/contact lenses: For long-sightedness i.e. for distance and near but particularly for near tasks like reading (called 'hypermetropia')	-0.000316551	-0.00688226	0.00624916	0.924716	8
PRKCQ	Diagnoses - main ICD10: J33 Nasal polyp	7.32723e-05	-0.0014653	0.00161185	0.925633	8
PRKCQ	Diagnoses - main ICD10: M17 Gonarthrosis [arthrosis of knee]	-0.000142595	-0.0032008	0.00291561	0.927185	8
PRKCQ	Qualifications: CSEs or equivalent	-0.000493055	-0.0110905	0.0101044	0.927342	8
PRKCQ	HOMA-IR	-0.00361138	-0.0864631	0.0792403	0.931918	4
PRKCQ	Vascular/heart problems diagnosed by doctor: High blood pressure	0.000559191	-0.0131201	0.0142385	0.936141	8
PRKCQ	Diagnoses - main ICD10: J22 Unspecified acute lower respiratory infection	6.93436e-05	-0.00162759	0.00176627	0.936164	8
PRKCQ	Selenium	-0.0163182	-0.446434	0.413797	0.940724	2
PRKCQ	Heel bone mineral density (BMD) T-score automated	0.00105884	-0.027222	0.0293397	0.941502	8
PRKCQ	Diagnoses - main ICD10: R55 Syncope and collapse	-8.88663e-05	-0.00313586	0.00295812	0.954415	8
PRKCQ	Hearing difficulty/problems with background noise	-0.000322028	-0.0116584	0.0110144	0.9556	8
PRKCQ	Urinary albumin-to-creatinine ratio	-0.0134054	-0.502211	0.4754	0.957133	4
PRKCQ	Overall health rating	0.000436529	-0.0155904	0.0164635	0.957426	8
PRKCQ	Diagnoses - main ICD10: K29 Gastritis and duodenitis	-9.02321e-05	-0.00347719	0.00329672	0.958357	8
PRKCQ	Former vs current smoker	0.00616563	-0.226764	0.239095	0.958624	4
PRKCQ	PGC cross-disorder traits	-0.00396913	-0.160451	0.152513	0.96035	4
PRKCQ	Handedness (chirality/laterality): Left-handed	0.000149225	-0.00637699	0.00667544	0.964254	8
PRKCQ	Diagnoses - main ICD10: C50 Malignant neoplasm of breast	6.24201e-05	-0.00289456	0.0030194	0.966998	8
PRKCQ	Pallidum volume	-0.402866	-20.5631	19.7574	0.968758	6
PRKCQ	Small vessel disease	0.00746961	-0.460936	0.475876	0.975066	3
PRKCQ	Non-cancer illness code self-reported: pneumothorax	-7.25422e-06	-0.000505539	0.00049103	0.977236	8
PRKCQ	Non-cancer illness code self-reported: cholelithiasis/gall stones	-3.80039e-05	-0.00285633	0.00278032	0.978915	8
PRKCQ	IgA nephropathy	0.0278687	-2.12112	2.17686	0.979722	2
PRKCQ	Non-cancer illness code self-reported: nasal polyps	1.50688e-05	-0.00145299	0.00148313	0.983949	8
PRKCQ	Non-cancer illness code self-reported: glaucoma	1.40061e-05	-0.00256142	0.00258943	0.991496	8
PRKCQ	LDL cholesterol	0.000392148	-0.0736363	0.0744206	0.991716	2
PRKCQ	Waist-to-hip ratio	-0.00026419	-0.0842451	0.0837167	0.99508	5
PRKCQ	Cigarettes smoked per day	0.00151708	-1.13973	1.14276	0.997921	4

### Sheet: Table S12
Gene.name	Outcome	Estimate	Lower 95% CI	Upper 95% CI	pval	nsp
IL24	Inflammatory bowel disease	0.370832	0.224138	0.517527	7.24688e-07	3
IL24	Hypothyroidism/myxoedema	0.012855	0.00768656	0.0180235	1.08905e-06	3
IL24	Systemic lupus erythematosus	0.572489	0.340767	0.804211	1.28376e-06	3
IL24	Ulcerative colitis	0.442345	0.255301	0.62939	3.56654e-06	3
IL24	Crohns disease	0.315664	0.124749	0.50658	0.00119257	3
IL24	Other serious medical condition/disability diagnosed by doctor	0.0184358	0.0068639	0.0300077	0.00179311	3
IL24	Non-cancer illness code self-reported: osteoporosis	0.00473733	0.00122845	0.00824621	0.00814159	3
IL24	Long-standing illness disability or infirmity	0.0177107	0.00428344	0.031138	0.00973187	3
IL24	Non-cancer illness code self-reported: diabetes	0.00698519	0.0014818	0.0124886	0.0128575	3
IL24	Non-cancer illness code self-reported: allergy or anaphylactic reaction to drug	-0.00327486	-0.00596025	-0.000589467	0.0168395	3
IL24	Non-cancer illness code self-reported: back problem	0.00438032	0.000655363	0.00810527	0.0211779	3
IL24	Number of self-reported non-cancer illnesses	0.0270164	0.0036323	0.0504004	0.0235489	3
IL24	Non-cancer illness code self-reported: chronic obstructive airways disease/copd	-0.00193504	-0.00361178	-0.000258292	0.0237046	3
IL24	Diagnoses - main ICD10: H26 Other cataract	-0.00413557	-0.00789791	-0.000373234	0.031209	3
IL24	Diabetes diagnosed by doctor	0.00663404	0.000564658	0.0127034	0.0321688	3
IL24	Time from waking to first cigarette	0.1325	0.00755287	0.257447	0.0376688	3
IL24	Diagnoses - main ICD10: G47 Sleep disorders	-0.00230146	-0.00449355	-0.000109379	0.0396131	3
IL24	Non-cancer illness code self-reported: bone disorder	0.00137897	3.02362e-05	0.00272771	0.0450805	3
IL24	Multiple sclerosis	0.201082	0.00242785	0.399737	0.047265	2
IL24	Birth weight	-0.0370379	-0.0739075	-0.000168273	0.0489635	3
IL24	Diagnoses - main ICD10: L03 Cellulitis	-0.00247102	-0.00503701	9.49707e-05	0.0591034	3
IL24	Sleep duration	-0.0210254	-0.0428927	0.000841833	0.059496	3
IL24	Diastolic blood pressure automated reading	-0.0275421	-0.0562124	0.00112826	0.0597229	3
IL24	Non-cancer illness code self-reported: sleep apnoea	-0.0015032	-0.00309546	8.9064e-05	0.0642657	3
IL24	Autism	0.316252	-0.0197476	0.652253	0.0650708	3
IL24	Alcohol drinker status: Previous	0.00469392	-0.000468111	0.00985595	0.0747122	3
IL24	Non-cancer illness code self-reported: high cholesterol	-0.00799112	-0.0172695	0.0012873	0.0914042	3
IL24	Hearing difficulty/problems: Yes	0.0106836	-0.00197343	0.0233406	0.0980514	3
IL24	Diagnoses - main ICD10: I48 Atrial fibrillation and flutter	-0.00249991	-0.00550093	0.000501106	0.102534	3
IL24	Number of cigarettes currently smoked daily (current cigarette smokers)	-0.064556	-0.142095	0.0129832	0.102725	3
IL24	Diagnoses - main ICD10: K22 Other diseases of oesophagus	0.00236221	-0.000498483	0.00522291	0.105569	3
IL24	Number of cigarettes previously smoked daily	-0.0414714	-0.0919454	0.00900251	0.107314	3
IL24	Diagnoses - main ICD10: R04 Haemorrhage from respiratory passages	-0.00162892	-0.00369131	0.000433463	0.121616	3
IL24	Age at last live birth	-0.0359756	-0.082026	0.0100747	0.125727	3
IL24	Diagnoses - main ICD10: M17 Gonarthrosis [arthrosis of knee]	0.00304393	-0.000878533	0.0069664	0.128264	3
IL24	Difficulty not smoking for 1 day	-0.0732403	-0.170939	0.024458	0.141751	3
IL24	Diagnoses - main ICD10: H25 Senile cataract	-0.0018603	-0.00436874	0.000648152	0.146076	3
IL24	Rheumatoid arthritis	0.135768	-0.0531083	0.324644	0.158876	3
IL24	Non-cancer illness code self-reported: gastro-oesophageal reflux (gord) / gastric reflux	0.00406319	-0.00166313	0.00978951	0.164311	3
IL24	Heel bone mineral density (BMD) T-score automated (right)	-0.0338734	-0.0819944	0.0142475	0.16769	3
IL24	Cancer code self-reported: small intestine/small bowel cancer	-0.000417901	-0.00102879	0.000192983	0.179987	3
IL24	Morning/evening person (chronotype)	0.0188068	-0.0090186	0.0466323	0.185266	3
IL24	Diagnoses - main ICD10: K62 Other diseases of anus and rectum	0.00322703	-0.00155557	0.00800962	0.18601	3
IL24	Systolic blood pressure automated reading	-0.0189023	-0.0475582	0.00975354	0.196061	3
IL24	Underlying (primary) cause of death: ICD10: E85.4 Organ-limited amyloidosis	-0.0036783	-0.00942741	0.00207082	0.209846	3
IL24	Diagnoses - main ICD10: G56 Mononeuropathies of upper limb	-0.00237385	-0.00609019	0.00134248	0.210588	3
IL24	Non-cancer illness code self-reported: hyperthyroidism/thyrotoxicosis	-0.0015687	-0.0040254	0.000887997	0.210746	3
IL24	Chest pain or discomfort	-0.00656347	-0.01689	0.00376307	0.212861	3
IL24	Non-cancer illness code self-reported: deep venous thrombosis (dvt)	-0.00248566	-0.00646908	0.00149776	0.221321	3
IL24	Diagnoses - main ICD10: K20 Oesophagitis	-0.00175993	-0.00458417	0.0010643	0.22195	3
IL24	Handedness (chirality/laterality): Left-handed	0.00519439	-0.00317619	0.013565	0.223885	3
IL24	Diagnoses - main ICD10: N19 Unspecified renal failure	-0.000339655	-0.000888628	0.000209319	0.225265	3
IL24	Sleep duration	-0.0284691	-0.0747162	0.0177781	0.227615	3
IL24	Pulse wave Arterial Stiffness index	-0.0297885	-0.0782617	0.0186847	0.228408	3
IL24	Had menopause	0.0113998	-0.00727875	0.0300784	0.23162	3
IL24	Hearing difficulty/problems with background noise	0.00841168	-0.00539846	0.0222218	0.232555	3
IL24	Diagnoses - main ICD10: J33 Nasal polyp	-0.00119372	-0.0031671	0.000779666	0.235781	3
IL24	Diagnoses - main ICD10: R69 Unknown and unspecified causes of morbidity	0.00233025	-0.00163774	0.00629824	0.249728	3
IL24	Sodium in urine	-0.0160295	-0.0436003	0.0115414	0.254491	3
IL24	Non-cancer illness code self-reported: uterine fibroids	0.00200826	-0.00145767	0.00547419	0.256098	3
IL24	Fracture resulting from simple fall	0.0247241	-0.0191232	0.0685714	0.26909	3
IL24	Nucleus accumbens volume	7.2547	-5.68019	20.1896	0.27165	3
IL24	Non-cancer illness code self-reported: heart attack/myocardial infarction	0.00232836	-0.00189987	0.00655658	0.280457	3
IL24	Diagnoses - main ICD10: J44 Other chronic obstructive pulmonary disease	-0.000790881	-0.00223491	0.000653144	0.283066	3
IL24	Diagnoses - main ICD10: R55 Syncope and collapse	-0.00143135	-0.00412284	0.00126014	0.297263	3
IL24	Diagnoses - main ICD10: R07 Pain in throat and chest	0.0032576	-0.00287349	0.0093887	0.2977	3
IL24	Type 1 diabetes	-0.157319	-0.455077	0.14044	0.30042	3
IL24	Diagnoses - main ICD10: K76 Other diseases of liver	0.000486758	-0.000435691	0.00140921	0.301027	3
IL24	Body mass index (BMI)	-0.0147752	-0.0427768	0.0132264	0.301049	3
IL24	Non-cancer illness code self-reported: muscle or soft tissue injuries	-0.00127694	-0.00369771	0.00114384	0.301201	3
IL24	Diagnoses - main ICD10: R10 Abdominal and pelvic pain	0.00295223	-0.00274399	0.00864845	0.309721	3
IL24	Small vessel disease	-0.308917	-0.905823	0.287989	0.31042	2
IL24	Non-cancer illness code self-reported: pneumothorax	-0.000301633	-0.00089058	0.000287314	0.315471	3
IL24	Non-cancer illness code self-reported: polio / poliomyelitis	0.000384281	-0.000370168	0.00113873	0.318127	3
IL24	Diagnoses - main ICD10: F43 Reaction to severe stress and adjustment disorders	-0.000334646	-0.000994382	0.00032509	0.320137	3
IL24	Diagnoses - main ICD10: J34 Other disorders of nose and nasal sinuses	0.0014174	-0.00143242	0.00426722	0.32965	3
IL24	Diagnoses - main ICD10: M25 Other joint disorders not elsewhere classified	0.00169177	-0.00170986	0.00509341	0.329673	3
IL24	Caudate volume	28.7215	-29.6617	87.1047	0.334946	3
IL24	Diagnoses - main ICD10: M54 Dorsalgia	-0.00177869	-0.00542734	0.00186997	0.339342	3
IL24	Intracranial volume	11200.2	-11825.2	34225.6	0.340397	3
IL24	Non-cancer illness code self-reported: hypopituitarism	-0.000254291	-0.000785627	0.000277045	0.348236	3
IL24	Diagnoses - main ICD10: K60 Fissure and fistula of anal and rectal regions	-0.000927041	-0.00286531	0.00101122	0.348542	3
IL24	Current tobacco smoking	0.00732848	-0.00807238	0.0227294	0.351003	3
IL24	Breastfed as a baby	-0.00698906	-0.0217077	0.00772957	0.35202	3
IL24	Diagnoses - main ICD10: R11 Nausea and vomiting	0.000852364	-0.000950988	0.00265572	0.354244	3
IL24	Smoking status: Current	0.00402169	-0.00453054	0.0125739	0.356699	3
IL24	Age at first live birth	-0.02146	-0.0673266	0.0244066	0.359129	3
IL24	Diagnoses - main ICD10: T84 Complications of internal orthopaedic prosthetic devices implants and grafts	-0.00103099	-0.0032406	0.00117861	0.360448	3
IL24	Non-cancer illness code self-reported: joint disorder	-0.000909765	-0.00287467	0.00105514	0.364156	3
IL24	Bring up phlegm/sputum/mucus on most days	0.00728979	-0.00847427	0.0230539	0.364752	3
IL24	Diagnoses - main ICD10: I10 Essential (primary) hypertension	-0.000483609	-0.00157658	0.000609358	0.385815	3
IL24	Breast cancer	-0.0334239	-0.109277	0.0424296	0.387789	3
IL24	Diagnoses - main ICD10: K21 Gastro-oesophageal reflux disease	-0.00181171	-0.00593989	0.00231648	0.389703	3
IL24	Diagnoses - main ICD10: R14 Flatulence and related conditions	0.000298388	-0.000394911	0.000991687	0.398924	3
IL24	Cancer code self-reported: lung cancer	-0.000289257	-0.000963387	0.000384873	0.400357	3
IL24	Non-cancer illness code self-reported: hayfever/allergic rhinitis	0.00282588	-0.00377418	0.00942595	0.401369	3
IL24	Other eye problems	0.00422856	-0.00570181	0.0141589	0.403947	3
IL24	Diagnoses - main ICD10: I30 Acute pericarditis	0.000212208	-0.000293685	0.0007181	0.410992	3
IL24	Pulse rate automated reading	0.0121832	-0.0169725	0.0413389	0.412786	3
IL24	Daytime dozing / sleeping (narcolepsy)	0.00578145	-0.00821836	0.0197813	0.418286	3
IL24	Cancer code self-reported: basal cell carcinoma	-0.00110761	-0.00384284	0.00162761	0.427384	3
IL24	Diagnoses - main ICD10: N40 Hyperplasia of prostate	-0.00108652	-0.00379974	0.0016267	0.432527	3
IL24	Non-cancer illness code self-reported: emphysema/chronic bronchitis	-0.00131399	-0.00459893	0.00197094	0.433041	3
IL24	Diagnoses - main ICD10: Z09 Follow-up examination after treatment for conditions other than malignant neoplasms	-0.00138576	-0.00487269	0.00210118	0.436028	3
IL24	Former alcohol drinker	0.0212397	-0.0334551	0.0759345	0.446588	3
IL24	Non-cancer illness code self-reported: diverticular disease/diverticulitis	0.00116438	-0.0018491	0.00417787	0.448864	3
IL24	Diagnoses - main ICD10: I80 Phlebitis and thrombophlebitis	-0.000756535	-0.00271624	0.00120317	0.449268	3
IL24	Suffer from 'nerves'	-0.00448877	-0.0163349	0.0073574	0.45768	3
IL24	Chronotype	-0.0173017	-0.0631871	0.0285837	0.459888	3
IL24	Diagnoses - main ICD10: M72 Fibroblastic disorders	0.00079193	-0.00131089	0.00289475	0.460435	3
IL24	Thalamus volume	-27.9295	-102.611	46.752	0.463564	3
IL24	Light smokers at least 100 smokes in lifetime	-0.0099558	-0.0371524	0.0172408	0.473079	3
IL24	Diagnoses - main ICD10: K52 Other non-infective gastro-enteritis and colitis	0.00142063	-0.00246917	0.00531044	0.474104	3
IL24	Diagnoses - main ICD10: R35 Polyuria	0.000651563	-0.00114105	0.00244418	0.476223	3
IL24	Age when periods started (menarche)	-0.010435	-0.0392942	0.0184242	0.478518	3
IL24	Non-cancer illness code self-reported: angina	0.00176099	-0.00318131	0.0067033	0.484956	3
IL24	Ovarian cancer	-0.0569284	-0.217166	0.103309	0.486224	3
IL24	Peak expiratory flow (PEF)	-0.00892841	-0.0341202	0.0162634	0.487277	3
IL24	Diagnoses - main ICD10: D25 Leiomyoma of uterus	0.0011084	-0.00207905	0.00429585	0.495519	3
IL24	Gout	0.000948042	-0.00190015	0.00379624	0.514151	3
IL24	Coronary heart disease	-0.0386393	-0.154757	0.0774787	0.514275	3
IL24	Putamen volume	23.3384	-48.0201	94.6969	0.521508	3
IL24	Non-cancer illness code self-reported: kidney stone/ureter stone/bladder stone	0.000809419	-0.0017172	0.00333603	0.530077	3
IL24	Non-cancer illness code self-reported: iron deficiency anaemia	0.000660059	-0.00142879	0.00274891	0.535697	3
IL24	Diagnoses - main ICD10: R31 Unspecified haematuria	-0.0013053	-0.00545391	0.00284331	0.53745	3
IL24	Non-cancer illness code self-reported: pulmonary embolism +/- dvt	0.000811179	-0.0017672	0.00338956	0.537485	3
IL24	Prostate cancer	0.0301793	-0.0676716	0.12803	0.545515	3
IL24	Number of reported cancers	-0.00231263	-0.00983682	0.00521155	0.546898	3
IL24	Diagnoses - main ICD10: E04 Other non-toxic goitre	-0.000399843	-0.00173295	0.000933265	0.556628	3
IL24	Eczema	0.0011301	-0.00270026	0.00496046	0.563086	3
IL24	Diagnoses - main ICD10: J22 Unspecified acute lower respiratory infection	-0.000636707	-0.0028132	0.00153978	0.566398	3
IL24	Amygdala volume	8.17233	-19.8894	36.2341	0.568139	3
IL24	Diagnoses - main ICD10: I84 Haemorrhoids	-0.00126875	-0.00563961	0.0031021	0.569404	3
IL24	Pallidum volume	6.61018	-16.1931	29.4135	0.569932	3
IL24	Top 1 % survival	0.00290224	-0.00713187	0.0129364	0.570785	3
IL24	Diagnoses - main ICD10: K43 Ventral hernia	-0.000549792	-0.00246248	0.0013629	0.573175	3
IL24	Length of menstrual cycle	-0.0241662	-0.108765	0.0604327	0.575564	3
IL24	Non-cancer illness code self-reported: hiatus hernia	0.00120962	-0.00307757	0.00549682	0.580263	3
IL24	Alcohol drinker status: Never	0.00131613	-0.00359119	0.00622346	0.599126	3
IL24	Diagnoses - main ICD10: K40 Inguinal hernia	0.00118922	-0.00328495	0.0056634	0.602399	3
IL24	Diagnoses - main ICD10: O75 Other complications of labour and delivery not elsewhere classified	0.000170692	-0.000487084	0.000828467	0.611028	3
IL24	Diagnoses - main ICD10: S52 Fracture of forearm	-0.000716421	-0.00350368	0.00207084	0.614418	3
IL24	Diagnoses - main ICD10: M20 Acquired deformities of fingers and toes	0.000882418	-0.00258921	0.00435404	0.618354	3
IL24	Diagnoses - main ICD10: M70 Soft tissue disorders related to use overuse and pressure	-0.000320214	-0.00158785	0.000947424	0.620529	3
IL24	Non-cancer illness code self-reported: bladder problem (not cancer)	0.000542936	-0.00164113	0.002727	0.626098	3
IL24	Non-cancer illness code self-reported: hypertension	0.00307971	-0.00934037	0.0154998	0.62697	3
IL24	Diagnoses - main ICD10: S66 Injury of muscle and tendon at wrist and hand level	0.000283692	-0.000865425	0.00143281	0.628476	3
IL24	Tobacco smoking: Ex-smoker	-0.00641009	-0.0338141	0.0209939	0.646624	3
IL24	Non-cancer illness code self-reported: pernicious anaemia	0.000364294	-0.00119523	0.00192382	0.647071	3
IL24	Hippocampus volume	-12.6497	-68.6728	43.3734	0.658092	3
IL24	Non-cancer illness code self-reported: arthritis (nos)	0.00055316	-0.00193052	0.00303684	0.662461	3
IL24	Diagnoses - main ICD10: I25 Chronic ischaemic heart disease	0.000957071	-0.0035336	0.00544775	0.676155	3
IL24	Doctor diagnosed hayfever or allergic rhinitis	-0.00499931	-0.0288992	0.0189005	0.68182	3
IL24	Diagnoses - main ICD10: Z47 Other orthopaedic follow-up care	0.000443697	-0.00171232	0.00259971	0.68669	3
IL24	Diagnoses - main ICD10: N20 Calculus of kidney and ureter	-0.000491834	-0.00289035	0.00190668	0.687753	3
IL24	Past tobacco smoking	-0.00723804	-0.0441524	0.0296763	0.700754	3
IL24	Number of live births	0.00868574	-0.0360551	0.0534266	0.703577	3
IL24	Diagnoses - main ICD10: N92 Excessive frequent and irregular menstruation	0.000753511	-0.00322603	0.00473305	0.710554	3
IL24	Diagnoses - main ICD10: M67 Other disorders of synovium and tendon	0.00038277	-0.00167927	0.00244481	0.715991	3
IL24	Diagnoses - main ICD10: K29 Gastritis and duodenitis	-0.000789748	-0.00513151	0.00355202	0.72146	3
IL24	Cancer diagnosed by doctor	-0.00136436	-0.00902648	0.00629775	0.727087	3
IL24	Forced vital capacity (FVC)	-0.00402835	-0.0270101	0.0189534	0.731184	3
IL24	Forced expiratory volume in 1-second (FEV1)	-0.00424771	-0.0284865	0.0199911	0.731243	3
IL24	Osteoarthritis	0.0011654	-0.00551914	0.00784993	0.732573	3
IL24	Non-cancer illness code self-reported: cholelithiasis/gall stones	-0.000626877	-0.00424161	0.00298785	0.73393	3
IL24	Asthma	0.00127157	-0.00645417	0.00899732	0.747007	3
IL24	Diagnoses - main ICD10: S76 Injury of muscle and tendon at hip and thigh level	9.90679e-05	-0.000507734	0.00070587	0.748977	3
IL24	Diagnoses - main ICD10: M24 Other specific joint derangements	0.000227446	-0.00118684	0.00164173	0.752608	3
IL24	Ever had stillbirth spontaneous miscarriage or termination	-0.00279466	-0.0209254	0.0153361	0.76257	3
IL24	Diagnoses - main ICD10: K35 Acute appendicitis	0.000294951	-0.00170263	0.00229253	0.772278	3
IL24	Non-cancer illness code self-reported: varicose veins	-0.000250433	-0.00195095	0.00145008	0.772855	3
IL24	Diagnoses - main ICD10: M16 Coxarthrosis [arthrosis of hip]	-0.00045664	-0.00386718	0.0029539	0.792997	3
IL24	Non-cancer illness code self-reported: nasal polyps	0.000231326	-0.00165157	0.00211422	0.809714	3
IL24	Non-cancer illness code self-reported: anxiety/panic attacks	-0.000404545	-0.00370281	0.00289372	0.810022	3
IL24	Non-cancer illness code self-reported: hypertrophic cardiomyopathy (hcm / hocm)	-5.03989e-05	-0.000462569	0.000361771	0.810595	3
IL24	Non-cancer illness code self-reported: malabsorption/coeliac disease	-0.000211243	-0.00207099	0.00164851	0.823827	3
IL24	Diagnoses - main ICD10: Z80 Family history of malignant neoplasm	-0.000100249	-0.000983019	0.00078252	0.823864	3
IL24	Diagnoses - main ICD10: I21 Acute myocardial infarction	-0.000335854	-0.00337392	0.00270221	0.828464	3
IL24	Non-cancer illness code self-reported: psoriasis	0.000327802	-0.00269785	0.00335346	0.831839	3
IL24	Diagnoses - main ICD10: S09 Other and unspecified injuries of head	0.000155645	-0.00133523	0.00164652	0.837872	3
IL24	Diagnoses - main ICD10: K57 Diverticular disease of intestine	-0.000405799	-0.0044159	0.0036043	0.842781	3
IL24	Non-cancer illness code self-reported: migraine	-0.00048543	-0.00528849	0.00431763	0.842976	3
IL24	Lung cancer	0.0214981	-0.195087	0.238083	0.84575	3
IL24	Diagnoses - main ICD10: I20 Angina pectoris	-0.000310405	-0.0036842	0.00306339	0.856897	3
IL24	Non-cancer illness code self-reported: vaginal prolapse/uterine prolapse	0.000183914	-0.00192049	0.00228832	0.863995	3
IL24	Bulimia nervosa	-0.00699871	-0.0964153	0.0824179	0.878077	3
IL24	Squamous cell lung cancer	0.025862	-0.308961	0.360685	0.879669	3
IL24	Underlying (primary) cause of death: ICD10: J84.1 Other interstitial pulmonary diseases with fibrosis	-0.00146678	-0.0226352	0.0197016	0.891973	3
IL24	Cancer code self-reported: squamous cell carcinoma	6.32591e-05	-0.000919467	0.00104599	0.899601	3
IL24	Number of unsuccessful stop-smoking attempts	0.00276096	-0.0445279	0.0500498	0.908895	3
IL24	Birth weight of first child	0.00296423	-0.0488876	0.0548161	0.910787	3
IL24	Diagnoses - main ICD10: K44 Diaphragmatic hernia	0.000191021	-0.00334728	0.00372932	0.915732	3
IL24	Diagnoses - main ICD10: E03 Other hypothyroidism	-2.47522e-05	-0.000486149	0.000436645	0.916261	3
IL24	Ever smoked	0.000741477	-0.0131155	0.0145985	0.916474	3
IL24	Diagnoses - main ICD10: K80 Cholelithiasis	0.000200287	-0.00383828	0.00423886	0.922566	3
IL24	Started insulin within one year diagnosis of diabetes	0.00191361	-0.0414991	0.0453264	0.931153	3
IL24	Wheeze or whistling in the chest in last year	-0.000509758	-0.0121035	0.011084	0.931326	3
IL24	Diagnoses - main ICD10: N32 Other disorders of bladder	0.000108324	-0.00244331	0.00265996	0.933688	3
IL24	Overall health rating	0.000662559	-0.0198942	0.0212193	0.94963	3
IL24	Smoking status: Previous	0.000419512	-0.0131356	0.0139746	0.951631	3
IL24	Diagnoses - main ICD10: I83 Varicose veins of lower extremities	-0.00012134	-0.00415485	0.00391217	0.952983	3
IL24	Non-cancer illness code self-reported: enlarged prostate	-7.9936e-05	-0.00335176	0.00319189	0.961808	3
IL24	Diagnoses - main ICD10: N81 Female genital prolapse	-8.04864e-05	-0.00343741	0.00327644	0.962519	3
IL24	Myocardial infarction	0.00294435	-0.125064	0.130953	0.964042	3
IL24	Sitting height ratio	0.00218377	-0.114494	0.118861	0.970738	3
IL24	Diagnoses - main ICD10: M23 Internal derangement of knee	-6.98255e-05	-0.00425179	0.00411214	0.973894	3
IL24	Non-cancer illness code self-reported: vitiligo	-7.51598e-06	-0.000484282	0.00046925	0.975351	3
IL24	Lung adenocarcinoma	0.0044202	-0.323332	0.332172	0.978912	3
IL24	Diagnoses - main ICD10: M21 Other acquired deformities of limbs	9.80176e-06	-0.000941961	0.000961564	0.983896	3
IL24	Risk taking	0.000127085	-0.0122544	0.0125086	0.98395	3
IL24	Non-cancer illness code self-reported: retinal detachment	-4.14982e-06	-0.00165293	0.00164463	0.996064	3
IL24	Non-cancer illness code self-reported: glaucoma	4.54545e-06	-0.00288885	0.00289794	0.997543	3
IL24	Cancer code self-reported: malignant melanoma	3.221e-06	-0.00251781	0.00252425	0.998002	3

### Sheet: Table S13
Gene.name	Outcome	Estimate	Lower 95% CI	Upper 95% CI	pval	nsp
CASP10	Prostate cancer	0.377558	0.290548	0.464569	1.82024e-17	3
CASP10	Number of reported cancers	-0.0204438	-0.0265751	-0.0143125	6.35431e-11	4
CASP10	Cancer code self-reported: basal cell carcinoma	-0.00724275	-0.00947048	-0.00501501	1.8636e-10	4
CASP10	Cancer diagnosed by doctor	-0.0175959	-0.0238372	-0.0113547	3.28118e-08	4
CASP10	Diagnoses - main ICD10: C44 Other malignant neoplasms of skin	-0.0112918	-0.0153437	-0.00723985	4.70858e-08	4
CASP10	Breast cancer	-0.173568	-0.248249	-0.0988871	5.23327e-06	4
CASP10	Cancer code self-reported: malignant melanoma	-0.00714086	-0.0102421	-0.0040396	6.39339e-06	4
CASP10	Pulse wave reflection index	0.0720543	0.03351	0.110599	0.000248368	4
CASP10	Pulse rate	-0.0791803	-0.121971	-0.0363896	0.000287032	4
CASP10	Osteoarthritis	0.00999541	0.00454396	0.0154468	0.000326064	4
CASP10	Non-cancer illness code self-reported: chronic obstructive airways disease/copd	0.00250042	0.00113476	0.00386608	0.000332529	4
CASP10	Pulse rate automated reading	-0.042589	-0.0663361	-0.0188418	0.000439649	4
CASP10	Diagnoses - main ICD10: I80 Phlebitis and thrombophlebitis	0.00284246	0.00124637	0.00443855	0.000482165	4
CASP10	Eye problems/disorders: Cataract	0.0209716	0.00897297	0.0329703	0.000613253	4
CASP10	Qualifications: CSEs or equivalent	-0.013668	-0.0215477	-0.00578826	0.000674582	4
CASP10	Non-cancer illness code self-reported: high cholesterol	0.0130416	0.00548461	0.0205986	0.000718454	4
CASP10	Diagnoses - main ICD10: M72 Fibroblastic disorders	-0.00308287	-0.00488061	-0.00128512	0.000776459	4
CASP10	Diagnoses - main ICD10: H26 Other cataract	0.00520626	0.00214198	0.00827055	0.000868441	4
CASP10	Non-cancer illness code self-reported: cholelithiasis/gall stones	0.00494765	0.00200356	0.00789174	0.000988451	4
CASP10	Eczema	-0.00523562	-0.00835717	-0.00211406	0.00101137	4
CASP10	Diagnoses - main ICD10: H25 Senile cataract	0.0033996	0.00135656	0.00544263	0.00110875	4
CASP10	Non-cancer illness code self-reported: vitiligo	-0.000632587	-0.0010209	-0.000244276	0.00140839	4
CASP10	Mouth/teeth dental problems: Mouth ulcers	0.0113252	0.00430835	0.018342	0.00155946	4
CASP10	Asthma	0.0118439	0.00419256	0.0194953	0.00241397	4
CASP10	Diagnoses - main ICD10: M54 Dorsalgia	0.0045681	0.00159642	0.00753977	0.0025878	4
CASP10	Diagnoses - main ICD10: C61 Malignant neoplasm of prostate	0.00287345	0.000987929	0.00475897	0.00281824	4
CASP10	Diagnoses - main ICD10: N81 Female genital prolapse	0.00403032	0.00129624	0.00676439	0.00386235	4
CASP10	Mouth/teeth dental problems: Bleeding gums	-0.0111944	-0.0189524	-0.00343634	0.00468239	4
CASP10	Blood clot DVT bronchitis emphysema asthma rhinitis eczema allergy diagnosed by doctor: Hayfever allergic rhinitis or eczema	-0.0217833	-0.0375908	-0.00597583	0.00691514	4
CASP10	Diagnoses - main ICD10: G56 Mononeuropathies of upper limb	-0.00416856	-0.00719537	-0.00114175	0.00694885	4
CASP10	Diagnoses - main ICD10: R04 Haemorrhage from respiratory passages	-0.00301211	-0.005283	-0.000741223	0.00933049	4
CASP10	Maternal smoking around birth	-0.0150478	-0.0264987	-0.00359689	0.0100061	4
CASP10	Type 1 diabetes	0.393901	0.0941423	0.69366	0.0100092	4
CASP10	Blood clot DVT bronchitis emphysema asthma rhinitis eczema allergy diagnosed by doctor: Blood clot in the leg (DVT)	0.00428562	0.00100542	0.00756582	0.0104456	4
CASP10	Heel bone mineral density (BMD) T-score automated (right)	0.0510955	0.0118767	0.0903144	0.0106646	4
CASP10	Reason for glasses/contact lenses: For just reading/near work as you are getting older (called 'presbyopia')	0.00847154	0.00195656	0.0149865	0.0108165	4
CASP10	Alcohol drinker status: Never	0.00554392	0.00115446	0.00993338	0.013307	4
CASP10	Other eye problems	0.0100643	0.00197623	0.0181525	0.0147339	4
CASP10	Body mass index (BMI)	-0.0338846	-0.0611189	-0.0066503	0.0147457	4
CASP10	Thalamus volume	76.1633	14.7916	137.535	0.0150013	4
CASP10	Reason for glasses/contact lenses: For 'astigmatism'	0.00452108	0.000807344	0.00823482	0.0170305	4
CASP10	Diagnoses - main ICD10: L03 Cellulitis	-0.00247345	-0.00456335	-0.000383547	0.0203591	4
CASP10	Non-cancer illness code self-reported: hypertrophic cardiomyopathy (hcm / hocm)	0.000394958	5.92576e-05	0.000730658	0.0211142	4
CASP10	Diagnoses - main ICD10: K52 Other non-infective gastro-enteritis and colitis	0.00372338	0.000555288	0.00689147	0.0212509	4
CASP10	Diagnoses - main ICD10: K40 Inguinal hernia	0.00425934	0.000615303	0.00790338	0.0219687	4
CASP10	Non-cancer illness code self-reported: emphysema/chronic bronchitis	-0.0033401	-0.00619937	-0.000480839	0.0220463	4
CASP10	Non-cancer illness code self-reported: deep venous thrombosis (dvt)	0.00377039	0.00052601	0.00701476	0.0227425	4
CASP10	Diagnoses - main ICD10: K80 Cholelithiasis	0.00381261	0.000523357	0.00710186	0.0230976	4
CASP10	Wheeze or whistling in the chest in last year	0.0108634	0.00141915	0.0203077	0.0241661	4
CASP10	Tinnitus: Yes now most or all of the time	-0.011386	-0.0214294	-0.00134264	0.0262847	4
CASP10	Non-cancer illness code self-reported: diverticular disease/diverticulitis	-0.00276563	-0.00522002	-0.000311236	0.0272093	4
CASP10	Diagnoses - main ICD10: S09 Other and unspecified injuries of head	0.00136762	0.000153364	0.00258188	0.0272783	4
CASP10	Diagnoses - main ICD10: C50 Malignant neoplasm of breast	-0.00326605	-0.00617846	-0.000353641	0.0279524	4
CASP10	Breastfed as a baby	-0.0130676	-0.0250549	-0.0010803	0.0326308	4
CASP10	Top 1 % survival	0.00972411	0.000701287	0.0187469	0.0346608	4
CASP10	Diabetes diagnosed by doctor	-0.0053166	-0.0102599	-0.000373312	0.0350329	4
CASP10	Systemic lupus erythematosus	-0.416102	-0.802987	-0.0292156	0.0350336	4
CASP10	Diastolic blood pressure automated reading	-0.0249618	-0.048314	-0.00160959	0.0361658	4
CASP10	Diagnoses - main ICD10: J22 Unspecified acute lower respiratory infection	0.00188788	0.000115211	0.00366054	0.0368567	4
CASP10	Bring up phlegm/sputum/mucus on most days	0.0133291	0.000498129	0.0261601	0.0417449	4
CASP10	Eye problems/disorders: Diabetes related eye disease	-0.00570061	-0.0112554	-0.000145778	0.0442832	4
CASP10	Birth weight of first child	0.0431108	0.000860498	0.0853612	0.045513	4
CASP10	Doctor diagnosed hayfever or allergic rhinitis	-0.0230422	-0.0456665	-0.000417908	0.0459157	4
CASP10	Blood clot DVT bronchitis emphysema asthma rhinitis eczema allergy diagnosed by doctor: Blood clot in the lung	0.00212594	2.51463e-05	0.00422673	0.04732	4
CASP10	Mouth/teeth dental problems: Dentures	0.0111615	2.53901e-05	0.0222976	0.0494799	4
CASP10	Non-cancer illness code self-reported: diabetes	-0.00448436	-0.00896674	-1.98789e-06	0.0498985	4
CASP10	Non-cancer illness code self-reported: pneumothorax	-0.000556941	-0.00111481	9.3157e-07	0.0503838	4
CASP10	Ever had stillbirth spontaneous miscarriage or termination	0.0146722	-9.87764e-05	0.0294433	0.0515518	4
CASP10	Diagnoses - main ICD10: I30 Acute pericarditis	0.000479766	-3.82588e-06	0.000963358	0.0518403	4
CASP10	Diagnoses - main ICD10: I10 Essential (primary) hypertension	-0.000869763	-0.00175994	2.04145e-05	0.0554905	4
CASP10	Birth weight	-0.0380464	-0.0769946	0.000901876	0.0555461	4
CASP10	Diagnoses - main ICD10: N32 Other disorders of bladder	-0.00202757	-0.00410577	5.06278e-05	0.0558484	4
CASP10	Mouth/teeth dental problems: Toothache	-0.00438089	-0.00889504	0.000133271	0.0571581	4
CASP10	Underlying (primary) cause of death: ICD10: E85.4 Organ-limited amyloidosis	-0.00442614	-0.00907898	0.000226698	0.0622558	4
CASP10	Diagnoses - main ICD10: K43 Ventral hernia	-0.00145488	-0.00301269	0.000102933	0.0671815	4
CASP10	Squamous cell lung cancer	-0.379867	-0.793785	0.0340496	0.0720608	4
CASP10	Blood clot DVT bronchitis emphysema asthma rhinitis eczema allergy diagnosed by doctor: Emphysema/chronic bronchitis	-0.00285889	-0.00597903	0.000261246	0.0725171	4
CASP10	Non-cancer illness code self-reported: pulmonary embolism +/- dvt	0.00192255	-0.000218816	0.00406391	0.0784614	4
CASP10	Heel bone mineral density (BMD) T-score automated (left)	0.0353464	-0.00414248	0.0748354	0.079369	4
CASP10	Qualifications: College or University degree	0.0106372	-0.00130243	0.0225768	0.0807829	4
CASP10	Number of cigarettes previously smoked daily	-0.0356692	-0.0768996	0.0055611	0.0899605	4
CASP10	Fracture resulting from simple fall	-0.030546	-0.0661478	0.00505579	0.0926404	4
CASP10	Chronotype	0.031566	-0.00559452	0.0687265	0.0959344	4
CASP10	Lung adenocarcinoma	-0.265652	-0.580612	0.0493077	0.0983049	4
CASP10	Reason for glasses/contact lenses: For long-sightedness i.e. for distance and near but particularly for near tasks like reading (called 'hypermetropia')	-0.00379671	-0.00841487	0.00082144	0.107105	4
CASP10	Reason for glasses/contact lenses: For short-sightedness i.e. only or mainly for distance viewing such as driving cinema etc (called 'myopia')	0.00513219	-0.0011535	0.0114179	0.109535	4
CASP10	Duration of fitness test	0.0334578	-0.00765817	0.0745738	0.110733	4
CASP10	Diagnoses - main ICD10: K60 Fissure and fistula of anal and rectal regions	0.00127543	-0.000303209	0.00285407	0.113304	4
CASP10	Current tobacco smoking	-0.012887	-0.0292214	0.00344744	0.122031	4
CASP10	Age when periods started (menarche)	0.019989	-0.00561704	0.045595	0.126012	4
CASP10	Overall health rating	-0.0130511	-0.0297935	0.00369124	0.126551	4
CASP10	Diagnoses - main ICD10: T84 Complications of internal orthopaedic prosthetic devices implants and grafts	0.00139684	-0.000402799	0.00319648	0.128189	4
CASP10	Handedness (chirality/laterality): Use both right and left hands equally	0.00253037	-0.000734855	0.0057956	0.128796	4
CASP10	Number of self-reported non-cancer illnesses	0.0217568	-0.0067334	0.0502471	0.13446	4
CASP10	Non-cancer illness code self-reported: bladder problem (not cancer)	0.00131501	-0.000463847	0.00309388	0.147367	4
CASP10	Diagnoses - main ICD10: R14 Flatulence and related conditions	0.000416504	-0.000148161	0.00098117	0.148263	4
CASP10	Non-cancer illness code self-reported: psoriasis	0.00180899	-0.000655312	0.0042733	0.150217	4
CASP10	Non-cancer illness code self-reported: hiatus hernia	-0.00255158	-0.00604337	0.000940215	0.152082	4
CASP10	Alcohol drinker status: Previous	0.00430533	-0.00161728	0.010228	0.154227	4
CASP10	Diagnoses - main ICD10: R10 Abdominal and pelvic pain	0.00336852	-0.00127082	0.00800787	0.154712	4
CASP10	Qualifications: NVQ or HND or HNC or equivalent	-0.00645262	-0.0154795	0.00257423	0.161205	4
CASP10	Diagnoses - main ICD10: S76 Injury of muscle and tendon at hip and thigh level	-0.000666608	-0.00159932	0.000266104	0.161279	4
CASP10	Heel bone mineral density (BMD) T-score automated	0.0209809	-0.00857469	0.0505364	0.164123	4
CASP10	Morning/evening person (chronotype)	-0.0159258	-0.0386022	0.00675063	0.168669	4
CASP10	Ever unenthusiastic/disinterested for a whole week	-0.0154339	-0.0378071	0.00693935	0.176358	4
CASP10	Diagnoses - main ICD10: M20 Acquired deformities of fingers and toes	-0.00194326	-0.00477077	0.00088424	0.177971	4
CASP10	Diagnoses - main ICD10: I83 Varicose veins of lower extremities	0.00225703	-0.00102811	0.00554216	0.178116	4
CASP10	Number of unsuccessful stop-smoking attempts	-0.026247	-0.0648616	0.0123676	0.182787	4
CASP10	Smoking status: Current	-0.00586269	-0.0146416	0.00291619	0.190569	4
CASP10	Sitting height ratio	-0.0628783	-0.157539	0.0317828	0.192951	4
CASP10	Diagnoses - main ICD10: R69 Unknown and unspecified causes of morbidity	0.00214035	-0.00109143	0.00537213	0.19427	4
CASP10	Started insulin within one year diagnosis of diabetes	0.0232991	-0.0119298	0.058528	0.19489	4
CASP10	Tinnitus: Yes now some of the time	0.00764902	-0.0039395	0.0192375	0.195777	4
CASP10	Smoking status: Previous	0.00721748	-0.00382279	0.0182577	0.200085	4
CASP10	Diagnoses - main ICD10: Z09 Follow-up examination after treatment for conditions other than malignant neoplasms	0.00183998	-0.000999995	0.00467995	0.204144	4
CASP10	Diagnoses - main ICD10: D12 Benign neoplasm of colon rectum anus and anal canal	0.0017626	-0.000974583	0.00449979	0.206908	4
CASP10	Tobacco smoking: Ex-smoker	0.0141913	-0.00811817	0.0365007	0.212488	4
CASP10	Peak expiratory flow (PEF)	-0.0162068	-0.0416943	0.00928083	0.212662	4
CASP10	Light smokers at least 100 smokes in lifetime	-0.0140437	-0.0361679	0.00808045	0.213454	4
CASP10	Non-cancer illness code self-reported: glaucoma	0.00147591	-0.00088067	0.0038325	0.21963	4
CASP10	Diagnoses - main ICD10: E03 Other hypothyroidism	-0.00023471	-0.0006105	0.000141079	0.220895	4
CASP10	Handedness (chirality/laterality): Left-handed	0.00444204	-0.00270926	0.0115933	0.223439	4
CASP10	Non-cancer illness code self-reported: gastro-oesophageal reflux (gord) / gastric reflux	-0.00283432	-0.00749825	0.00182961	0.233618	4
CASP10	Shortness of breath walking on level ground	-0.00750567	-0.0199089	0.00489759	0.235604	4
CASP10	Past tobacco smoking	-0.0180541	-0.0481176	0.0120095	0.239189	4
CASP10	Mouth/teeth dental problems: Painful gums	0.00239324	-0.00162223	0.0064087	0.242748	4
CASP10	Diagnoses - main ICD10: K44 Diaphragmatic hernia	0.00169878	-0.00118303	0.00458059	0.24794	4
CASP10	Chest pain or discomfort	0.00491463	-0.00349623	0.0133255	0.252108	4
CASP10	Non-cancer illness code self-reported: arthritis (nos)	0.00149082	-0.00109934	0.00408099	0.259279	4
CASP10	Diagnoses - main ICD10: R07 Pain in throat and chest	-0.00280752	-0.00780106	0.00218603	0.270483	4
CASP10	Sleep duration	0.0209405	-0.0165066	0.0583876	0.273071	4
CASP10	Forced expiratory volume in 1-second (FEV1)	-0.0108186	-0.030566	0.0089288	0.282928	4
CASP10	Cancer code self-reported: lung cancer	-0.000421703	-0.00119461	0.000351203	0.284903	4
CASP10	Age at last live birth	-0.0197445	-0.0572373	0.0177484	0.302	4
CASP10	Lung cancer	-0.157741	-0.468236	0.152753	0.319383	4
CASP10	Qualifications: Other professional qualifications eg: nursing teaching	0.00995097	-0.0100136	0.0299156	0.328616	4
CASP10	Diagnoses - main ICD10: K22 Other diseases of oesophagus	-0.00146473	-0.00445156	0.00152211	0.336474	4
CASP10	Sodium in urine	-0.0108067	-0.0332612	0.0116478	0.345541	4
CASP10	Amygdala volume	10.8638	-12.141	33.8686	0.354666	4
CASP10	Systolic blood pressure automated reading	-0.0116692	-0.0364279	0.0130896	0.355611	4
CASP10	Diagnoses - main ICD10: N40 Hyperplasia of prostate	0.00133885	-0.00152207	0.00419977	0.359026	4
CASP10	Non-cancer illness code self-reported: heart attack/myocardial infarction	-0.001586	-0.00502977	0.00185777	0.366714	4
CASP10	Risk taking	-0.00815471	-0.0260704	0.00976101	0.37233	4
CASP10	Hearing difficulty/problems: Yes	0.00449394	-0.00581972	0.0148076	0.3931	4
CASP10	Inflammatory bowel disease	0.0809205	-0.105384	0.267225	0.394602	4
CASP10	Diagnoses - main ICD10: K35 Acute appendicitis	0.000965404	-0.00132948	0.00326028	0.409648	4
CASP10	Long-standing illness disability or infirmity	-0.0045336	-0.0154694	0.00640221	0.416486	4
CASP10	Pallidum volume	7.73322	-11.0116	26.478	0.418752	4
CASP10	Diagnoses - main ICD10: S66 Injury of muscle and tendon at wrist and hand level	-0.00037521	-0.00131992	0.000569501	0.436311	4
CASP10	Non-cancer illness code self-reported: back problem	0.00116036	-0.00187352	0.00419424	0.453483	4
CASP10	Myocardial infarction	0.0651961	-0.107701	0.238093	0.459869	4
CASP10	Non-cancer illness code self-reported: osteoporosis	0.00107135	-0.00178655	0.00392926	0.462499	4
CASP10	Putamen volume	21.8	-36.7522	80.3523	0.465556	4
CASP10	Diagnoses - main ICD10: K20 Oesophagitis	-0.000851848	-0.00315208	0.00144838	0.467939	4
CASP10	Non-cancer illness code self-reported: angina	0.00291536	-0.00504855	0.0108793	0.473074	4
CASP10	Time from waking to first cigarette	-0.037051	-0.139024	0.0649222	0.476382	4
CASP10	Diagnoses - main ICD10: F43 Reaction to severe stress and adjustment disorders	-0.000190847	-0.000728177	0.000346483	0.486346	4
CASP10	Diagnoses - main ICD10: K62 Other diseases of anus and rectum	0.00137859	-0.00252695	0.00528414	0.48904	4
CASP10	Tinnitus: Yes but not now but have in the past	-0.004489	-0.0172105	0.00823246	0.489183	4
CASP10	Crohns disease	0.0674725	-0.124336	0.259281	0.490536	4
CASP10	Non-cancer illness code self-reported: bone disorder	-0.000411683	-0.00158534	0.000761973	0.49177	4
CASP10	Non-cancer illness code self-reported: anxiety/panic attacks	-0.00102358	-0.00401565	0.00196849	0.502538	4
CASP10	Non-cancer illness code self-reported: retinal detachment	0.000458611	-0.000884269	0.00180149	0.50327	4
CASP10	Ever highly irritable/argumentative for 2 days	-0.00514905	-0.0206603	0.0103622	0.515289	4
CASP10	Maximum heart rate during fitness test	0.0224112	-0.0461499	0.0909722	0.521737	4
CASP10	Difficulty not smoking for 1 day	-0.0259474	-0.105675	0.0537801	0.523557	4
CASP10	Non-cancer illness code self-reported: polio / poliomyelitis	-0.000199892	-0.000814369	0.000414584	0.523743	4
CASP10	Ulcerative colitis	0.0645679	-0.134395	0.263531	0.524743	4
CASP10	Diagnoses - main ICD10: M23 Internal derangement of knee	0.00145876	-0.00315938	0.00607691	0.535846	4
CASP10	Other serious medical condition/disability diagnosed by doctor	-0.0039625	-0.0168364	0.00891139	0.546333	4
CASP10	Diagnoses - main ICD10: R31 Unspecified haematuria	-0.00111893	-0.00475907	0.00252122	0.546866	4
CASP10	Vascular/heart problems diagnosed by doctor: Heart attack	-0.00112735	-0.00483943	0.00258473	0.551685	4
CASP10	Vascular/heart problems diagnosed by doctor: Angina	0.00234626	-0.00567434	0.0103669	0.56641	4
CASP10	Diagnoses - main ICD10: J33 Nasal polyp	0.000469234	-0.00113801	0.00207648	0.567179	4
CASP10	Hearing difficulty/problems with background noise	-0.00322151	-0.0144691	0.00802611	0.574548	4
CASP10	Diagnoses - main ICD10: K57 Diverticular disease of intestine	-0.00096168	-0.00437141	0.00244805	0.580408	4
CASP10	Suffer from 'nerves'	0.00270749	-0.00694127	0.0123563	0.582336	4
CASP10	Diagnoses - main ICD10: I84 Haemorrhoids	0.000966429	-0.00259347	0.00452632	0.594667	4
CASP10	Number of cigarettes currently smoked daily (current cigarette smokers)	-0.0163807	-0.0796498	0.0468885	0.611844	4
CASP10	Diagnoses - main ICD10: R35 Polyuria	-0.000362608	-0.00182262	0.00109741	0.626417	4
CASP10	Diagnoses - main ICD10: Z47 Other orthopaedic follow-up care	0.000419827	-0.00133617	0.00217582	0.639361	4
CASP10	Diagnoses - main ICD10: I21 Acute myocardial infarction	0.000575151	-0.00189923	0.00304953	0.648693	4
CASP10	Target heart rate achieved	-0.0042237	-0.0225132	0.0140658	0.650818	4
CASP10	Diagnoses - main ICD10: E04 Other non-toxic goitre	0.00028982	-0.000985924	0.00156556	0.656132	4
CASP10	Diagnoses - main ICD10: M17 Gonarthrosis [arthrosis of knee]	0.000719385	-0.00247532	0.00391409	0.658963	4
CASP10	Cancer code self-reported: squamous cell carcinoma	-0.000233313	-0.00138295	0.000916324	0.690804	4
CASP10	Diagnoses - main ICD10: M67 Other disorders of synovium and tendon	-0.000444189	-0.00265396	0.00176559	0.6936	4
CASP10	Autism	0.0532233	-0.214941	0.321387	0.697276	4
CASP10	Diagnoses - main ICD10: R11 Nausea and vomiting	-0.000288172	-0.00175693	0.00118058	0.700573	4
CASP10	Diagnoses - main ICD10: K29 Gastritis and duodenitis	0.000688486	-0.00284771	0.00422468	0.702759	4
CASP10	Diagnoses - main ICD10: M21 Other acquired deformities of limbs	-0.000160331	-0.000989942	0.00066928	0.704849	4
CASP10	Diagnoses - main ICD10: R55 Syncope and collapse	0.000414859	-0.00177725	0.00260697	0.710694	4
CASP10	Diagnoses - main ICD10: M24 Other specific joint derangements	-0.00021673	-0.00136861	0.000935147	0.712296	4
CASP10	Non-cancer illness code self-reported: joint disorder	-0.000298847	-0.00189921	0.00130152	0.714367	4
CASP10	Former alcohol drinker	-0.0117692	-0.081228	0.0576895	0.739814	4
CASP10	Non-cancer illness code self-reported: hypertension	0.00168959	-0.00842619	0.0118054	0.743393	4
CASP10	Ovarian cancer	0.0328163	-0.165088	0.23072	0.745181	4
CASP10	Eye problems/disorders: Injury or trauma resulting in loss of vision	0.000901371	-0.00455684	0.00635959	0.746189	4
CASP10	Daytime dozing / sleeping (narcolepsy)	0.00180423	-0.0095988	0.0132073	0.756475	4
CASP10	Gout	-0.000410466	-0.0030669	0.00224597	0.762005	3
CASP10	Diagnoses - main ICD10: D25 Leiomyoma of uterus	-0.000399408	-0.00299546	0.00219665	0.762999	4
CASP10	Non-cancer illness code self-reported: migraine	0.000528933	-0.00338301	0.00444088	0.791005	4
CASP10	Qualifications: A levels/AS levels or equivalent	-0.00171156	-0.014724	0.0113009	0.796562	4
CASP10	Qualifications: O levels/GCSEs or equivalent	0.0020376	-0.0134788	0.017554	0.796885	4
CASP10	Diagnoses - main ICD10: I25 Chronic ischaemic heart disease	-0.000451883	-0.00410936	0.0032056	0.808661	4
CASP10	Non-cancer illness code self-reported: malabsorption/coeliac disease	0.000368894	-0.00274148	0.00347927	0.816185	4
CASP10	Non-cancer illness code self-reported: varicose veins	0.000159563	-0.00122546	0.00154458	0.821356	4
CASP10	Diagnoses - main ICD10: J44 Other chronic obstructive pulmonary disease	0.000134993	-0.00104111	0.0013111	0.822007	4
CASP10	Diagnoses - main ICD10: S52 Fracture of forearm	-0.000258668	-0.00252879	0.00201145	0.82328	4
CASP10	Had menopause	-0.00172582	-0.0169531	0.0135015	0.824207	4
CASP10	Caudate volume	-6.94102	-68.4719	54.5898	0.825019	4
CASP10	Diagnoses - main ICD10: K76 Other diseases of liver	-7.77431e-05	-0.000829043	0.000673557	0.839281	4
CASP10	Diagnoses - main ICD10: I20 Angina pectoris	0.000283238	-0.00246459	0.00303107	0.839896	4
CASP10	Length of menstrual cycle	-0.0064407	-0.0754189	0.0625375	0.854792	4
CASP10	Bulimia nervosa	-0.00840253	-0.101	0.084195	0.858839	2
CASP10	Non-cancer illness code self-reported: kidney stone/ureter stone/bladder stone	0.0001778	-0.00188006	0.00223566	0.865528	4
CASP10	Forced vital capacity (FVC)	0.00161678	-0.0171066	0.0203401	0.865604	4
CASP10	Diagnoses - main ICD10: I48 Atrial fibrillation and flutter	0.000202707	-0.00226121	0.00266662	0.871899	4
CASP10	Standing height	-0.00187892	-0.0249461	0.0211883	0.873159	4
CASP10	Hippocampus volume	3.69906	-42.0827	49.4808	0.874173	4
CASP10	Diagnoses - main ICD10: M25 Other joint disorders not elsewhere classified	0.000217577	-0.00255293	0.00298808	0.877671	4
CASP10	Hypothyroidism/myxoedema	0.000755231	-0.00894395	0.0104544	0.878703	4
CASP10	Ever manic/hyper for 2 days	0.000684356	-0.00858653	0.00995524	0.884963	4
CASP10	Age at first live birth	-0.0026568	-0.0400026	0.034689	0.889108	4
CASP10	Ever smoked	-0.000795566	-0.0120817	0.0104906	0.890115	4
CASP10	Diagnoses - main ICD10: N19 Unspecified renal failure	5.77353e-05	-0.000818075	0.000933545	0.897195	4
CASP10	Mouth/teeth dental problems: Loose teeth	-0.000266895	-0.00477316	0.00423937	0.907586	4
CASP10	Diagnoses - main ICD10: M16 Coxarthrosis [arthrosis of hip]	-0.000156891	-0.00293465	0.00262087	0.911854	4
CASP10	Underlying (primary) cause of death: ICD10: J84.1 Other interstitial pulmonary diseases with fibrosis	-0.000915631	-0.0180466	0.0162153	0.916568	4
CASP10	Cancer code self-reported: small intestine/small bowel cancer	-2.65389e-05	-0.000524087	0.000471009	0.916738	4
CASP10	Pulse wave Arterial Stiffness index	-0.00209417	-0.0415812	0.0373928	0.917213	4
CASP10	Non-cancer illness code self-reported: hyperthyroidism/thyrotoxicosis	0.000106341	-0.00223063	0.00244331	0.928935	4
CASP10	Number of live births	-0.00142294	-0.0378632	0.0350173	0.938994	4
CASP10	Diagnoses - main ICD10: J34 Other disorders of nose and nasal sinuses	7.74764e-05	-0.0022436	0.00239855	0.947837	4
CASP10	Diagnoses - main ICD10: N20 Calculus of kidney and ureter	-5.97533e-05	-0.00201325	0.00189374	0.952195	4
CASP10	Diagnoses - main ICD10: B37 Candidiasis	1.65018e-05	-0.000574997	0.000608001	0.956394	4
CASP10	Diagnoses - main ICD10: Z80 Family history of malignant neoplasm	-1.65932e-05	-0.000735575	0.000702389	0.963921	4
CASP10	Diagnoses - main ICD10: O75 Other complications of labour and delivery not elsewhere classified	1.07071e-05	-0.000525026	0.00054644	0.968754	4
CASP10	Diagnoses - main ICD10: G47 Sleep disorders	-3.50045e-05	-0.00182038	0.00175037	0.969347	4
CASP10	Diagnoses - main ICD10: M70 Soft tissue disorders related to use overuse and pressure	-1.79178e-05	-0.00105036	0.00101452	0.972865	4
CASP10	Vascular/heart problems diagnosed by doctor: High blood pressure	-0.0001733	-0.0104286	0.010082	0.973578	4
CASP10	Coronary heart disease	0.0018679	-0.123901	0.127637	0.976778	4
CASP10	Eye problems/disorders: Glaucoma	-0.000121142	-0.00914132	0.00889903	0.979	4
CASP10	Diagnoses - main ICD10: N92 Excessive frequent and irregular menstruation	3.57081e-05	-0.00320548	0.0032769	0.982773	4
CASP10	Diagnoses - main ICD10: K21 Gastro-oesophageal reflux disease	3.3866e-05	-0.00332839	0.00339612	0.98425	4
CASP10	Leg pain on walking	0.000150496	-0.0165525	0.0168534	0.98591	4
CASP10	Non-cancer illness code self-reported: sleep apnoea	1.16174e-05	-0.00128524	0.00130847	0.985992	4

### Sheet: Table S14
Gene.name	Outcome	Estimate	Lower 95% CI	Upper 95% CI	pval	nsp
TPM3	Prostate cancer	0.20036	0.158463	0.242257	7.05285e-21	6
TPM3	Age when periods started (menarche)	-0.0356394	-0.0470649	-0.0242139	9.73554e-10	7
TPM3	Birth weight	-0.0413984	-0.0549926	-0.0278043	2.39158e-09	7
TPM3	Vascular/heart problems diagnosed by doctor: Angina	-0.00622058	-0.00827234	-0.00416881	2.81129e-09	7
TPM3	Diagnoses - main ICD10: K44 Diaphragmatic hernia	-0.00480913	-0.00650405	-0.00311421	2.67987e-08	7
TPM3	Non-cancer illness code self-reported: angina	-0.00564994	-0.00767221	-0.00362768	4.35339e-08	7
TPM3	Number of live births	0.0443871	0.0278799	0.0608942	1.36222e-07	7
TPM3	Vascular/heart problems diagnosed by doctor: High blood pressure	-0.015202	-0.020873	-0.00953094	1.48875e-07	7
TPM3	Mouth/teeth dental problems: Bleeding gums	-0.00961497	-0.0132502	-0.00597969	2.17266e-07	7
TPM3	Myocardial infarction	0.139467	0.0840974	0.194837	7.94073e-07	6
TPM3	Diastolic blood pressure automated reading	-0.0262161	-0.0367867	-0.0156455	1.16863e-06	7
TPM3	Non-cancer illness code self-reported: hypertension	-0.0136976	-0.0193886	-0.00800662	2.38851e-06	7
TPM3	Diagnoses - main ICD10: T84 Complications of internal orthopaedic prosthetic devices implants and grafts	0.0022561	0.00128003	0.00323216	5.88971e-06	7
TPM3	Pulse wave reflection index	-0.0392557	-0.0567001	-0.0218112	1.03105e-05	7
TPM3	Blood clot DVT bronchitis emphysema asthma rhinitis eczema allergy diagnosed by doctor: Hayfever allergic rhinitis or eczema	0.0137738	0.00764417	0.0199033	1.06164e-05	7
TPM3	Diagnoses - main ICD10: Z47 Other orthopaedic follow-up care	0.00177712	0.000982372	0.00257186	1.17249e-05	7
TPM3	Diagnoses - main ICD10: C44 Other malignant neoplasms of skin	0.00274656	0.00150305	0.00399007	1.4978e-05	7
TPM3	Reason for glasses/contact lenses: For short-sightedness i.e. only or mainly for distance viewing such as driving cinema etc (called 'myopia')	-0.0071066	-0.0103483	-0.00386495	1.73293e-05	7
TPM3	Non-cancer illness code self-reported: vaginal prolapse/uterine prolapse	-0.00169552	-0.00247124	-0.000919795	1.83611e-05	7
TPM3	Standing height	0.0159253	0.00851053	0.0233401	2.55864e-05	7
TPM3	Coronary heart disease	0.101901	0.0541581	0.149644	2.87316e-05	6
TPM3	Diagnoses - main ICD10: H25 Senile cataract	-0.00194319	-0.00286785	-0.00101853	3.80683e-05	7
TPM3	Diagnoses - main ICD10: S66 Injury of muscle and tendon at wrist and hand level	-0.0010013	-0.001478	-0.00052461	3.83939e-05	7
TPM3	Chronic kidney disease	-0.239164	-0.358009	-0.120318	8.00588e-05	3
TPM3	Qualifications: A levels/AS levels or equivalent	-0.0110943	-0.016658	-0.00553056	9.29705e-05	7
TPM3	Vascular/heart problems diagnosed by doctor: Heart attack	-0.00306511	-0.00463618	-0.00149404	0.000131398	7
TPM3	Diagnoses - main ICD10: H26 Other cataract	-0.0027025	-0.00408937	-0.00131563	0.000133854	7
TPM3	Non-cancer illness code self-reported: heart attack/myocardial infarction	-0.00330524	-0.00502112	-0.00158935	0.000159755	7
TPM3	Non-cancer illness code self-reported: gastro-oesophageal reflux (gord) / gastric reflux	0.00403932	0.00192849	0.00615016	0.000176404	7
TPM3	Diagnoses - main ICD10: M54 Dorsalgia	0.00256897	0.00122401	0.00391392	0.000181352	7
TPM3	Non-cancer illness code self-reported: hayfever/allergic rhinitis	0.00461894	0.00218603	0.00705186	0.000198412	7
TPM3	Non-cancer illness code self-reported: migraine	0.00453287	0.00211898	0.00694675	0.000232793	7
TPM3	Asthma	0.00994468	0.00463551	0.0152538	0.000241378	7
TPM3	Diagnoses - main ICD10: F43 Reaction to severe stress and adjustment disorders	-0.000453753	-0.000696943	-0.000210562	0.00025522	7
TPM3	Eye problems/disorders: Diabetes related eye disease	0.00464094	0.0021286	0.00715327	0.000293962	7
TPM3	Number of reported cancers	0.00588114	0.00268938	0.00907289	0.000304504	7
TPM3	Cancer diagnosed by doctor	0.00577989	0.00262848	0.0089313	0.000324764	7
TPM3	Diagnoses - main ICD10: C61 Malignant neoplasm of prostate	0.00225288	0.00101634	0.00348941	0.000355736	7
TPM3	Crohns disease	-0.192242	-0.298215	-0.086268	0.000377294	7
TPM3	Diagnoses - main ICD10: I25 Chronic ischaemic heart disease	-0.00331567	-0.0051831	-0.00144823	0.000501505	7
TPM3	Hippocampus volume	-48.1923	-75.5372	-20.8473	0.000551912	4
TPM3	Diagnoses - main ICD10: M17 Gonarthrosis [arthrosis of knee]	-0.00249802	-0.00394391	-0.00105213	0.000708757	7
TPM3	Age at first live birth	-0.0459334	-0.0727229	-0.0191439	0.00077783	7
TPM3	LDL cholesterol	0.0685536	0.0282087	0.108899	0.000867385	3
TPM3	Paget's disease	-0.778546	-1.23978	-0.317311	0.000938516	3
TPM3	Non-cancer illness code self-reported: nasal polyps	-0.0011715	-0.00186558	-0.000477429	0.000939138	7
TPM3	Suffer from 'nerves'	0.0114353	0.00456864	0.018302	0.00109851	7
TPM3	Diagnoses - main ICD10: R04 Haemorrhage from respiratory passages	-0.00125703	-0.00201726	-0.000496797	0.00119212	7
TPM3	Wheeze or whistling in the chest in last year	0.0107696	0.00418353	0.0173557	0.00135087	7
TPM3	Non-cancer illness code self-reported: diverticular disease/diverticulitis	0.00177321	0.000662385	0.00288404	0.0017559	7
TPM3	Qualifications: College or University degree	-0.0117705	-0.0191645	-0.00437649	0.00180815	7
TPM3	Non-cancer illness code self-reported: emphysema/chronic bronchitis	0.00191606	0.000705171	0.00312696	0.00192633	7
TPM3	Qualifications: O levels/GCSEs or equivalent	-0.0104285	-0.0171349	-0.00372207	0.00230563	7
TPM3	Diagnoses - main ICD10: C50 Malignant neoplasm of breast	0.00204519	0.000727065	0.00336332	0.00235749	7
TPM3	Diagnoses - main ICD10: N81 Female genital prolapse	-0.00189719	-0.00313461	-0.000659765	0.00265607	7
TPM3	Diagnoses - main ICD10: R14 Flatulence and related conditions	-0.000388994	-0.000644556	-0.000133431	0.0028518	7
TPM3	Inflammatory bowel disease	-0.0935575	-0.155221	-0.0318939	0.00294228	7
TPM3	Type 1 diabetes	-0.181929	-0.302103	-0.0617546	0.00300582	6
TPM3	Ferritin	-0.108966	-0.181317	-0.0366143	0.00315896	3
TPM3	Diagnoses - main ICD10: R10 Abdominal and pelvic pain	-0.0031608	-0.00526053	-0.00106107	0.00317359	7
TPM3	Age at last live birth	-0.0353877	-0.0589495	-0.0118258	0.00324331	7
TPM3	Other serious medical condition/disability diagnosed by doctor	0.00725044	0.00238202	0.0121189	0.0035123	7
TPM3	Tinnitus: Yes now some of the time	-0.00771498	-0.0129604	-0.00246957	0.00394249	7
TPM3	Non-cancer illness code self-reported: back problem	0.00227087	0.000694111	0.00384763	0.00476112	7
TPM3	Mouth/teeth dental problems: Dentures	-0.00687644	-0.0116581	-0.00209479	0.0048233	7
TPM3	Diagnoses - main ICD10: I21 Acute myocardial infarction	-0.00158832	-0.0027082	-0.000468436	0.00543926	7
TPM3	Time from waking to first cigarette	0.065062	0.0188308	0.111293	0.00581043	7
TPM3	Non-cancer illness code self-reported: sleep apnoea	-0.000818901	-0.00140584	-0.00023196	0.00624664	7
TPM3	Hearing difficulty/problems with background noise	0.00709523	0.00200366	0.0121868	0.00630927	7
TPM3	Risk taking	0.00621562	0.00158663	0.0108446	0.00849431	7
TPM3	Non-cancer illness code self-reported: hypopituitarism	-0.00034305	-0.000600021	-8.60784e-05	0.00888367	7
TPM3	Hip osteoarthritis	-0.278778	-0.489017	-0.0685399	0.00935144	3
TPM3	Hearing difficulty/problems: Yes	0.00615238	0.00148546	0.0108193	0.00977145	7
TPM3	Pulse rate automated reading	0.0162723	0.00374845	0.0287961	0.010878	7
TPM3	Former vs current smoker	0.163051	0.034597	0.291506	0.0128519	3
TPM3	Length of menstrual cycle	-0.0393824	-0.0706657	-0.00809903	0.0136104	7
TPM3	Non-cancer illness code self-reported: joint disorder	-0.000909166	-0.00163347	-0.000184861	0.0138861	7
TPM3	Non-cancer illness code self-reported: glaucoma	-0.00172701	-0.00312587	-0.000328163	0.0155307	7
TPM3	Sleep duration	0.020753	0.00365899	0.037847	0.0173363	7
TPM3	Top 1 % survival	-0.00447341	-0.00819209	-0.00075472	0.0183863	7
TPM3	Blood clot DVT bronchitis emphysema asthma rhinitis eczema allergy diagnosed by doctor: Emphysema/chronic bronchitis	0.0016083	0.000269112	0.00294748	0.0185814	7
TPM3	Non-cancer illness code self-reported: psoriasis	-0.00173526	-0.00318681	-0.00028372	0.0191263	7
TPM3	Qualifications: CSEs or equivalent	0.00418623	0.000619278	0.00775318	0.0214344	7
TPM3	Total cholesterol	0.0462701	0.00680391	0.0857363	0.0215698	3
TPM3	Non-cancer illness code self-reported: hypertrophic cardiomyopathy (hcm / hocm)	-0.00017743	-0.000329364	-2.54954e-05	0.0220877	7
TPM3	Percent emphysema	0.102131	0.0141291	0.190133	0.0229272	3
TPM3	Non-cancer illness code self-reported: allergy or anaphylactic reaction to drug	0.00114838	0.000158487	0.00213828	0.0229802	7
TPM3	Diagnoses - main ICD10: R07 Pain in throat and chest	-0.00339292	-0.00636261	-0.00042322	0.0251375	7
TPM3	Triglycerides	0.0413762	0.00504555	0.0777069	0.0256043	3
TPM3	Non-cancer illness code self-reported: varicose veins	-0.000712596	-0.00133944	-8.57527e-05	0.0258746	7
TPM3	Mouth/teeth dental problems: Mouth ulcers	-0.00358297	-0.00675883	-0.000407106	0.0270215	7
TPM3	PGC cross-disorder traits	0.0993993	0.0101355	0.188663	0.029072	3
TPM3	Diagnoses - main ICD10: M23 Internal derangement of knee	0.00171232	0.000170767	0.00325387	0.0294745	7
TPM3	Diagnoses - main ICD10: K80 Cholelithiasis	0.00188182	0.000169131	0.0035945	0.0312783	7
TPM3	Cancer code self-reported: basal cell carcinoma	0.00109374	8.54793e-05	0.002102	0.0334926	7
TPM3	Diagnoses - main ICD10: K43 Ventral hernia	-0.000758146	-0.0014632	-5.30932e-05	0.0350693	7
TPM3	Diagnoses - main ICD10: N19 Unspecified renal failure	-0.000227896	-0.000441045	-1.4746e-05	0.0361215	7
TPM3	Non-cancer illness code self-reported: pneumothorax	-0.00024397	-0.000472775	-1.51648e-05	0.0366298	7
TPM3	Tobacco smoking: Ex-smoker	-0.0134995	-0.0263019	-0.00069714	0.0387632	7
TPM3	Non-cancer illness code self-reported: kidney stone/ureter stone/bladder stone	0.000978427	4.70648e-05	0.00190979	0.0394935	7
TPM3	Alcohol dependence	-0.415311	-0.81133	-0.0192924	0.039836	3
TPM3	Sodium in urine	0.0142788	0.000589791	0.0279677	0.0409131	7
TPM3	Adiponectin	0.035879	0.00116593	0.0705921	0.0427858	3
TPM3	Diagnoses - main ICD10: M21 Other acquired deformities of limbs	0.000362317	1.14797e-05	0.000713154	0.0429603	7
TPM3	Tinnitus: Yes now most or all of the time	0.00469332	0.000147287	0.00923935	0.0430252	7
TPM3	Heel bone mineral density (BMD) T-score automated	0.0178806	0.000457566	0.0353035	0.0442793	7
TPM3	Serum creatinine (eGFRcrea)	0.00700399	0.000159646	0.0138483	0.0448903	3
TPM3	Non-cancer illness code self-reported: diabetes	-0.00324582	-0.00645298	-3.86641e-05	0.0473013	7
TPM3	Diagnoses - main ICD10: M16 Coxarthrosis [arthrosis of hip]	0.00126487	7.68225e-06	0.00252206	0.0486164	7
TPM3	Non-cancer illness code self-reported: bone disorder	0.000497278	1.04557e-07	0.000994451	0.0499518	7
TPM3	Ever manic/hyper for 2 days	0.00525382	-1.4549e-05	0.0105222	0.050636	7
TPM3	Started insulin within one year diagnosis of diabetes	0.0158625	-0.000163452	0.0318884	0.0523829	7
TPM3	Squamous cell lung cancer	0.135766	-0.00425132	0.275782	0.0573736	5
TPM3	Pulse rate	0.0175732	-0.000640001	0.0357865	0.058612	7
TPM3	Diagnoses - main ICD10: S52 Fracture of forearm	-0.000984679	-0.00201211	4.2755e-05	0.060326	7
TPM3	Morning/evening person (chronotype)	-0.0169392	-0.0348468	0.000968374	0.0637425	7
TPM3	Reason for glasses/contact lenses: For 'astigmatism'	-0.00170883	-0.00352665	0.000109003	0.0654111	7
TPM3	Diagnoses - main ICD10: K62 Other diseases of anus and rectum	0.00164426	-0.000118688	0.00340722	0.0675477	7
TPM3	Diagnoses - main ICD10: I20 Angina pectoris	-0.00115325	-0.0023969	9.03903e-05	0.069139	7
TPM3	Leptin	0.0356926	-0.00317235	0.0745575	0.0718635	3
TPM3	Mouth/teeth dental problems: Loose teeth	-0.00185124	-0.00389079	0.000188316	0.0752403	7
TPM3	Diagnoses - main ICD10: R35 Polyuria	-0.000592913	-0.0012537	6.78775e-05	0.0786398	7
TPM3	Diagnoses - main ICD10: S09 Other and unspecified injuries of head	0.000489291	-6.0274e-05	0.00103886	0.0809843	7
TPM3	Diagnoses - main ICD10: N92 Excessive frequent and irregular menstruation	-0.00129616	-0.00276309	0.000170768	0.083309	7
TPM3	Fasting proinsulin	0.0495771	-0.00712777	0.106282	0.0866026	3
TPM3	Had menopause	0.00599539	-0.000897505	0.0128883	0.0882387	7
TPM3	Handedness (chirality/laterality): Left-handed	0.00261071	-0.000474858	0.00569628	0.0972504	7
TPM3	HOMA-B	-0.0212943	-0.0469292	0.00434063	0.103505	3
TPM3	Number of cigarettes currently smoked daily (current cigarette smokers)	-0.0237541	-0.0524369	0.00492866	0.104552	7
TPM3	Autism	0.106575	-0.0223386	0.235489	0.10516	7
TPM3	Blood clot DVT bronchitis emphysema asthma rhinitis eczema allergy diagnosed by doctor: Blood clot in the lung	0.000955256	-0.000200887	0.0021114	0.105359	7
TPM3	Ever smoked	-0.00419415	-0.00930184	0.000913535	0.107526	7
TPM3	Fasting glucose	-0.00433725	-0.00964041	0.000965905	0.108939	3
TPM3	Diagnoses - main ICD10: M20 Acquired deformities of fingers and toes	-0.00102584	-0.00230554	0.000253867	0.116148	7
TPM3	Hypothyroidism/myxoedema	-0.00317801	-0.00719568	0.000839663	0.121058	6
TPM3	Underlying (primary) cause of death: ICD10: E85.4 Organ-limited amyloidosis	-0.00167008	-0.00378178	0.000441619	0.121123	7
TPM3	Non-cancer illness code self-reported: cholelithiasis/gall stones	0.00159985	-0.000424168	0.00362387	0.121329	7
TPM3	Leg pain on walking	-0.00592277	-0.0134821	0.00163653	0.124625	7
TPM3	Duration of fitness test	-0.0145783	-0.0331988	0.0040423	0.124912	7
TPM3	Alcohol drinker status: Never	0.00139707	-0.000411888	0.00320602	0.130104	7
TPM3	Peak expiratory flow (PEF)	0.00810366	-0.00242013	0.0186275	0.131238	7
TPM3	Diagnoses - main ICD10: K57 Diverticular disease of intestine	-0.00112778	-0.00260597	0.000350417	0.134826	7
TPM3	Diagnoses - main ICD10: I10 Essential (primary) hypertension	0.000305712	-9.71758e-05	0.000708599	0.136956	7
TPM3	Systemic lupus erythematosus	-0.122607	-0.284512	0.0392987	0.137748	5
TPM3	Pallidum volume	-10.055	-23.3342	3.22417	0.137785	4
TPM3	Handedness (chirality/laterality): Use both right and left hands equally	-0.0010036	-0.00233149	0.00032429	0.138523	7
TPM3	Heel bone mineral density (BMD) T-score automated (right)	0.0132086	-0.00454009	0.0309574	0.144673	7
TPM3	Infant head circumference	0.082444	-0.029107	0.193995	0.147463	3
TPM3	Diagnoses - main ICD10: K52 Other non-infective gastro-enteritis and colitis	-0.00118543	-0.00280717	0.000436306	0.151954	7
TPM3	Non-cancer illness code self-reported: pulmonary embolism +/- dvt	0.000866746	-0.000347286	0.00208078	0.161724	7
TPM3	Lung cancer	0.0934774	-0.037972	0.224927	0.163382	5
TPM3	Doctor diagnosed hayfever or allergic rhinitis	0.00635097	-0.00265082	0.0153528	0.166726	7
TPM3	Cancer code self-reported: malignant melanoma	-0.000695433	-0.00168417	0.000293304	0.168033	7
TPM3	Non-cancer illness code self-reported: osteoporosis	-0.00120952	-0.00293122	0.000512184	0.168543	7
TPM3	Cancer code self-reported: small intestine/small bowel cancer	-0.000157655	-0.00038284	6.75299e-05	0.170002	7
TPM3	Non-cancer illness code self-reported: chronic obstructive airways disease/copd	0.000428765	-0.00018932	0.00104685	0.173949	7
TPM3	Non-cancer illness code self-reported: hyperthyroidism/thyrotoxicosis	0.000618739	-0.000286852	0.00152433	0.180528	7
TPM3	Ovarian cancer	-0.040565	-0.100074	0.018944	0.181539	7
TPM3	Qualifications: NVQ or HND or HNC or equivalent	0.00278266	-0.00130356	0.00686888	0.181972	7
TPM3	Shortness of breath walking on level ground	-0.0038121	-0.00942439	0.00180019	0.183094	7
TPM3	Lung adenocarcinoma	0.140532	-0.0693154	0.35038	0.189331	5
TPM3	Knee and hip osteoarthritis	-0.10306	-0.258328	0.0522072	0.193277	3
TPM3	Other eye problems	0.00242189	-0.00123877	0.00608256	0.194731	7
TPM3	Cancer code self-reported: squamous cell carcinoma	-0.000288664	-0.000729641	0.000152313	0.199495	7
TPM3	Eye problems/disorders: Glaucoma	-0.00245848	-0.00622861	0.00131165	0.201221	7
TPM3	Diagnoses - main ICD10: B37 Candidiasis	-0.000142901	-0.000365887	8.00855e-05	0.2091	7
TPM3	Cigarettes smoked per day	-0.422909	-1.08338	0.237559	0.20948	3
TPM3	Fracture resulting from simple fall	-0.0133108	-0.034909	0.00828733	0.22708	7
TPM3	Microalbuminuria	-0.0983612	-0.260662	0.0639394	0.234903	3
TPM3	Number of unsuccessful stop-smoking attempts	0.0102103	-0.0072321	0.0276526	0.251255	7
TPM3	Overall health rating	0.00633768	-0.00449286	0.0171682	0.25142	7
TPM3	Ulcerative colitis	0.0420175	-0.0310742	0.115109	0.259867	7
TPM3	Non-cancer illness code self-reported: arthritis (nos)	0.000525373	-0.000390165	0.00144091	0.260713	7
TPM3	Body mass index (BMI)	-0.00791806	-0.021726	0.00588988	0.261044	7
TPM3	Diagnoses - main ICD10: M24 Other specific joint derangements	0.000324469	-0.000243173	0.000892111	0.262572	7
TPM3	Knee osteoarthritis	0.115937	-0.0875636	0.319438	0.264157	3
TPM3	Long-standing illness disability or infirmity	0.00468012	-0.00358647	0.0129467	0.267158	7
TPM3	Diagnoses - main ICD10: N32 Other disorders of bladder	0.000528301	-0.000412276	0.00146888	0.270954	7
TPM3	Number of cigarettes previously smoked daily	0.0130302	-0.0102183	0.0362788	0.271982	7
TPM3	Iron	-0.0428526	-0.119885	0.0341801	0.275577	3
TPM3	Non-cancer illness code self-reported: iron deficiency anaemia	0.000422878	-0.000347114	0.00119287	0.281745	7
TPM3	Caudate volume	-15.474	-43.8227	12.8747	0.284692	4
TPM3	Childhood obesity	0.111384	-0.0942303	0.316997	0.288355	3
TPM3	Pulse wave Arterial Stiffness index	-0.00966331	-0.0275374	0.00821074	0.289316	7
TPM3	Large vessel disease	0.144455	-0.125464	0.414374	0.294209	3
TPM3	Diagnoses - main ICD10: K76 Other diseases of liver	0.000179825	-0.000160206	0.000519857	0.299957	7
TPM3	HDL cholesterol	-0.0194668	-0.0566129	0.0176794	0.304357	3
TPM3	Birth weight of first child	-0.0095541	-0.0286575	0.00954933	0.326974	7
TPM3	Former alcohol drinker	-0.0100432	-0.0301649	0.0100786	0.327947	7
TPM3	Non-cancer illness code self-reported: malabsorption/coeliac disease	-0.000448219	-0.00135837	0.000461933	0.334437	7
TPM3	Non-cancer illness code self-reported: pernicious anaemia	-0.000283058	-0.00085793	0.000291814	0.334517	7
TPM3	Diagnoses - main ICD10: M25 Other joint disorders not elsewhere classified	0.000607548	-0.00064636	0.00186146	0.342291	7
TPM3	Gout	0.000784547	-0.000843561	0.00241266	0.344934	4
TPM3	Amygdala volume	6.6063	-7.10367	20.3163	0.34495	4
TPM3	Non-cancer illness code self-reported: bladder problem (not cancer)	-0.000387765	-0.00119286	0.00041733	0.345172	7
TPM3	Diagnoses - main ICD10: O75 Other complications of labour and delivery not elsewhere classified	-0.000114794	-0.000357262	0.000127675	0.353448	7
TPM3	Plasma cortisol	0.0461036	-0.052959	0.145166	0.361683	3
TPM3	Diagnoses - main ICD10: S76 Injury of muscle and tendon at hip and thigh level	-0.0001027	-0.000326379	0.000120979	0.368175	7
TPM3	Diagnoses - main ICD10: L03 Cellulitis	0.000579254	-0.00068446	0.00184297	0.368974	7
TPM3	Breastfed as a baby	-0.00244621	-0.00798302	0.0030906	0.386529	7
TPM3	Fasting insulin	-0.0023422	-0.00764536	0.00296095	0.386687	3
TPM3	Target heart rate achieved	-0.00397803	-0.013064	0.0051079	0.390828	7
TPM3	Ever had stillbirth spontaneous miscarriage or termination	0.00289167	-0.00379907	0.00958242	0.396952	7
TPM3	Non-cancer illness code self-reported: enlarged prostate	0.000515429	-0.000690631	0.00172149	0.402243	7
TPM3	Non-cancer illness code self-reported: retinal detachment	0.000255997	-0.000351777	0.00086377	0.409062	7
TPM3	Non-cancer illness code self-reported: high cholesterol	-0.00270527	-0.00918556	0.00377502	0.413238	7
TPM3	Diagnoses - main ICD10: N40 Hyperplasia of prostate	-0.000409946	-0.00141009	0.000590197	0.421764	7
TPM3	Birth length	-0.0315379	-0.109025	0.045949	0.425031	3
TPM3	Putamen volume	-14.1127	-48.8133	20.588	0.425386	4
TPM3	Eye problems/disorders: Injury or trauma resulting in loss of vision	-0.000991341	-0.00345998	0.0014773	0.431241	7
TPM3	Diagnoses - main ICD10: M72 Fibroblastic disorders	-0.000572235	-0.00201353	0.000869056	0.436473	7
TPM3	Diagnoses - main ICD10: Z09 Follow-up examination after treatment for conditions other than malignant neoplasms	0.000598646	-0.000934888	0.00213218	0.444205	7
TPM3	Zinc	0.0796065	-0.126702	0.285915	0.449485	3
TPM3	Selenium	0.0871798	-0.142526	0.316885	0.456959	3
TPM3	Diagnoses - main ICD10: E03 Other hypothyroidism	-6.44454e-05	-0.000234525	0.000105634	0.457689	7
TPM3	Diagnoses - main ICD10: D12 Benign neoplasm of colon rectum anus and anal canal	-0.000507884	-0.0018539	0.000838127	0.459577	7
TPM3	Heel bone mineral density (BMD) T-score automated (left)	0.00662368	-0.011244	0.0244914	0.467488	7
TPM3	Mouth/teeth dental problems: Toothache	-0.000843287	-0.0031493	0.00146272	0.473534	7
TPM3	Non-cancer illness code self-reported: vitiligo	-8.57527e-05	-0.000328616	0.00015711	0.488909	7
TPM3	Chronotype	0.00880848	-0.0163226	0.0339396	0.492102	7
TPM3	Sitting height ratio	0.0188583	-0.0363802	0.0740968	0.503414	4
TPM3	Past tobacco smoking	0.00501385	-0.00990284	0.0199305	0.51003	7
TPM3	Mouth/teeth dental problems: Painful gums	0.000575655	-0.00114226	0.00229357	0.511332	7
TPM3	Forced vital capacity (FVC)	-0.00364695	-0.0145478	0.0072539	0.512005	7
TPM3	Intracranial volume	-3972.23	-15848.7	7904.23	0.512124	4
TPM3	Smoking status: Previous	-0.00164324	-0.00663961	0.00335313	0.519183	7
TPM3	Ever highly irritable/argumentative for 2 days	0.00351917	-0.00736352	0.0144019	0.526211	7
TPM3	Osteoarthritis	-0.00114908	-0.00470408	0.00240591	0.526394	7
TPM3	Blood clot DVT bronchitis emphysema asthma rhinitis eczema allergy diagnosed by doctor: Blood clot in the leg (DVT)	0.00085198	-0.00178739	0.00349135	0.52695	7
TPM3	Red blood cell count	-0.00561137	-0.0232455	0.0120228	0.532837	3
TPM3	Diagnoses - main ICD10: N20 Calculus of kidney and ureter	-0.000264829	-0.00114897	0.000619308	0.557153	7
TPM3	Maternal smoking around birth	0.00191029	-0.00460792	0.0084285	0.565693	7
TPM3	Diagnoses - main ICD10: R11 Nausea and vomiting	-0.000314871	-0.00140167	0.000771928	0.570139	7
TPM3	Non-cancer illness code self-reported: uterine fibroids	0.000503611	-0.00128622	0.00229345	0.581304	7
TPM3	Alcohol drinker status: Previous	0.000528258	-0.00137459	0.00243111	0.586364	7
TPM3	Diagnoses - main ICD10: D25 Leiomyoma of uterus	-0.000310915	-0.00148587	0.000864038	0.604009	7
TPM3	Qualifications: Other professional qualifications eg: nursing teaching	-0.00124546	-0.00602448	0.00353356	0.609501	7
TPM3	Diagnoses - main ICD10: R55 Syncope and collapse	0.000255096	-0.000772687	0.00128288	0.626639	7
TPM3	Heart rate	0.0982129	-0.301571	0.497997	0.630165	3
TPM3	Non-cancer illness code self-reported: muscle or soft tissue injuries	0.000323976	-0.00103696	0.00168491	0.640803	7
TPM3	Maximum heart rate during fitness test	-0.00632708	-0.0333102	0.0206561	0.645819	7
TPM3	Diagnoses - main ICD10: M70 Soft tissue disorders related to use overuse and pressure	0.000108278	-0.000358997	0.000575553	0.649708	7
TPM3	Diabetes diagnosed by doctor	-0.00079674	-0.00431978	0.0027263	0.657586	7
TPM3	Reason for glasses/contact lenses: For long-sightedness i.e. for distance and near but particularly for near tasks like reading (called 'hypermetropia')	0.000602821	-0.00208936	0.003295	0.660758	7
TPM3	Non-cancer illness code self-reported: hiatus hernia	0.000457015	-0.00161276	0.00252679	0.665183	7
TPM3	Ever vs never smoked	0.0208991	-0.0737718	0.11557	0.665253	3
TPM3	Ever unenthusiastic/disinterested for a whole week	0.00181377	-0.00709007	0.0107176	0.689703	7
TPM3	Eye problems/disorders: Cataract	0.0014354	-0.00568872	0.00855953	0.692915	7
TPM3	Breast cancer	0.00598267	-0.0249479	0.0369132	0.704613	7
TPM3	Systolic blood pressure automated reading	-0.00222266	-0.0138846	0.0094393	0.708739	7
TPM3	Chest pain or discomfort	-0.00121712	-0.00763604	0.00520179	0.710162	7
TPM3	Smoking status: Current	0.000636086	-0.0028086	0.00408077	0.717411	7
TPM3	Reason for glasses/contact lenses: For just reading/near work as you are getting older (called 'presbyopia')	0.000527243	-0.00242161	0.00347609	0.726013	7
TPM3	Internalizing problems	-0.0316013	-0.208517	0.145314	0.726266	3
TPM3	Daytime dozing / sleeping (narcolepsy)	0.000895921	-0.00426527	0.00605711	0.733686	7
TPM3	Diagnoses - main ICD10: Z80 Family history of malignant neoplasm	-5.43315e-05	-0.000379736	0.000271073	0.743481	7
TPM3	Overweight	0.0112389	-0.0576629	0.0801408	0.749195	3
TPM3	Cardioembolic stroke	0.0397966	-0.207	0.286593	0.751965	3
TPM3	Diagnoses - main ICD10: G56 Mononeuropathies of upper limb	0.000278406	-0.00145678	0.00201359	0.753163	7
TPM3	HbA1C	-0.00424572	-0.0307351	0.0222437	0.753412	3
TPM3	Underlying (primary) cause of death: ICD10: J84.1 Other interstitial pulmonary diseases with fibrosis	-0.00122802	-0.00900307	0.00654702	0.756892	7
TPM3	Non-cancer illness code self-reported: polio / poliomyelitis	4.22669e-05	-0.000239512	0.000324046	0.768762	7
TPM3	Ischemic stroke	0.0184824	-0.107149	0.144114	0.773084	3
TPM3	Diagnoses - main ICD10: I48 Atrial fibrillation and flutter	-0.000162205	-0.00126844	0.000944028	0.773817	7
TPM3	Tinnitus: Yes but not now but have in the past	-0.000793528	-0.00655176	0.00496471	0.787085	7
TPM3	Diagnoses - main ICD10: E04 Other non-toxic goitre	-7.05759e-05	-0.000588262	0.00044711	0.789314	7
TPM3	Difficulty not smoking for 1 day	-0.00480149	-0.0409415	0.0313386	0.794558	7
TPM3	Anorexia nervosa	0.0263763	-0.180133	0.232885	0.802328	3
TPM3	Sleep duration	0.00130932	-0.00951305	0.0121317	0.812563	7
TPM3	Light smokers at least 100 smokes in lifetime	-0.00121015	-0.0112383	0.00881796	0.813029	7
TPM3	Non-cancer illness code self-reported: anxiety/panic attacks	-0.00013816	-0.00135397	0.00107765	0.823751	7
TPM3	Thalamus volume	4.09566	-32.2555	40.4468	0.825226	4
TPM3	Waist-to-hip ratio	0.00364419	-0.0290019	0.0362902	0.826817	3
TPM3	Non-cancer illness code self-reported: deep venous thrombosis (dvt)	0.000259358	-0.00207767	0.00259639	0.827809	7
TPM3	Number of self-reported non-cancer illnesses	-0.00139965	-0.0146795	0.0118802	0.836343	7
TPM3	Nucleus accumbens volume	-0.678697	-7.12306	5.76566	0.836466	4
TPM3	Bring up phlegm/sputum/mucus on most days	-0.000813901	-0.00902461	0.00739681	0.845953	7
TPM3	Diagnoses - main ICD10: R69 Unknown and unspecified causes of morbidity	-0.000178254	-0.00216472	0.00180821	0.860392	7
TPM3	Age of smoking initiation	0.00154166	-0.0159873	0.0190707	0.863141	3
TPM3	Type 2 diabetes	-0.00779561	-0.0973869	0.0817957	0.864584	4
TPM3	Diagnoses - main ICD10: M67 Other disorders of synovium and tendon	6.1894e-05	-0.000698213	0.000822001	0.873199	7
TPM3	Diagnoses - main ICD10: K60 Fissure and fistula of anal and rectal regions	-5.71253e-05	-0.000771606	0.000657356	0.875476	7
TPM3	Diagnoses - main ICD10: R31 Unspecified haematuria	0.000117002	-0.00154706	0.00178106	0.890393	7
TPM3	Current tobacco smoking	0.000439661	-0.00653002	0.00740934	0.901602	7
TPM3	Urinary albumin-to-creatinine ratio	0.0135388	-0.207511	0.234589	0.904449	3
TPM3	Bulimia nervosa	0.00237029	-0.0401458	0.0448864	0.912989	5
TPM3	Copper	-0.00412783	-0.217607	0.209351	0.969769	3
TPM3	HOMA-IR	0.00040783	-0.0312706	0.0320862	0.979869	3
TPM3	Forced expiratory volume in 1-second (FEV1)	-4.79204e-05	-0.0111067	0.0110108	0.993224	7
TPM3	Serum cystatin C (eGFRcys)	3.10862e-05	-0.0145209	0.0145831	0.996659	3

### Sheet: Table S15
Dataset	Cell type
BLUEPRINT	Monocyte
BLUEPRINT	Neutrophil
BLUEPRINT	T Cell
DICE	Naïve B cell
DICE	Naïve CD4 T cell
DICE	Activated naïve CD4 T cell
DICE	Naïve CD8 T cell
DICE	Activated naïve CD8 T cell
DICE	Non-classical monocyte
DICE	Classical monocyte
DICE	Natural killer cell
DICE	T follicular helper cell
DICE	T helper 17 cell
DICE	T helper 1 cell
DICE	T helper 2 cell
DICE	T helper 1/17 cell
DICE	Regulatory memory T cell
DICE	Regulatory naïve T cell
